# Genetic Variants in Carbohydrate Digestive Enzyme and Transport Genes Associated with Risk of Irritable Bowel Syndrome

**DOI:** 10.1101/2023.09.20.23295800

**Authors:** Hyejeong Hong, Katharina V. Schulze, Ian E. Copeland, Manasa Atyam, Kendra Kamp, Neil A. Hanchard, John Belmont, Tamar Ringel-Kulka, Margaret Heitkemper, Robert J. Shulman

**Author notes:** Corresponding author: Hyejeong Hong University of Pennsylvania, School of Nursing Department of Biobehavioral Health Sciences Claire M. Fagin Hall 418 Curie Boulevard, Room 335 Philadelphia, PA 19104 – 4217, USA.

## Abstract

Irritable Bowel Syndrome (IBS) is characterized by abdominal pain and alterations in bowel pattern, such as constipation (IBS-C), diarrhea (IBS-D), or mixed (IBS-M). Since malabsorption of ingested carbohydrates (CHO) can cause abdominal symptoms that closely mimic those of IBS, identifying genetic mutations in CHO digestive enzymes associated with IBS symptoms is critical to ascertain IBS pathophysiology. Through candidate gene association studies, we identify several common variants in *TREH*, *SI, SLC5A1* and *SLC2A5* that are associated with IBS symptoms. By investigating rare recessive Mendelian or oligogenic inheritance patterns, we identify case-exclusive rare deleterious variation in known disease genes (*SI, LCT, ALDOB,* and *SLC5A1)* as well as candidate disease genes (*MGAM* and *SLC5A2),* providing potential evidence of monogenic or oligogenic inheritance in a subset of IBS cases. Finally, our data highlight that moderate to severe IBS-associated gastrointestinal symptoms are often observed in IBS cases carrying one or more of deleterious rare variants.

## Supplemental Table 1 for "Genetic Variants in Carbohydrate Digestive Enzyme and Transport Genes Associated with Risk of Irritable Bowel Syndrome"

### Sheet: (a) Phenotype
S. Table 1. Selection of clinical phenotypes from UKBB data
phenocode	description	number of cases	number of controls	populations	filename
3741	Stomach/abdominal pain for 3+ months	23005	16519	AFR,AMR,CSA, EAS,EUR,MID	categorical-3741-both_sexes-3741.tsv.bgz
100490	Intake of sugar added to tea	68545	0	AFR,CSA,EAS, EUR	continuous-100490-both_sexes.tsv.bgz
K58	Irritable bowel syndrome	7851	428935	AFR,CSA,EUR	icd10-K58-both_sexes.tsv.bgz
537	Other disorders of stomach and duodenum	11162	393692	AFR,CSA,EUR	phecode-537-both_sexes.tsv.bgz
561.1	Diarrhea	755	330270	EUR	phecode-561.1-both_sexes.tsv.bgz
561.2	Flatulence	2567	337505	CSA,EUR	phecode-561.2-both_sexes.tsv.bgz
564	Functional digestive disorders	44764	347524	AFR,AMR,CSA, EAS,EUR,MID	phecode-564-both_sexes.tsv.bgz
564.1	Irritable Bowel Syndrome	7937	343042	AFR,CSA,EUR	phecode-564.1-both_sexes.tsv.bgz
785	Abdominal pain	55135	391136	AFR,AMR,CSA, EAS,EUR,MID	phecode-785-both_sexes.tsv.bgz

### Sheet: (b) TREH
pos	SNP	CHR	A1	TEST	NMISS	OR	STAT	P	ibs_meta	ibs_EUR	abdpain_meta	abdpain_EUR	diarrhea_EUR	teasugar_meta	teasugar_EUR
118528424	rs17748	11	T	ADD	1126	0.8106	-1.97	0.04883	0.5553	0.6588	0.5486	0.5347	0.3412	0.0237	0.02377
118528466	rs7389	11	G	ADD	1126	1.202	2.04	0.04137	0.9779	0.7748	0.9324	0.7151	0.126	0.7543	0.7388
118529127	rs7928371	11	A	ADD	1126	0.7958	-2.152	0.03137	0.5898	0.6723	0.5353	0.5749	0.3572	0.02571	0.02373
118529286	rs45472704	11	A	ADD	1126	2.412	2.668	0.007637	0.4668	0.386	0.2478	0.3138	0.2431	0.4086	0.4371
118529595	rs745663	11	G	ADD	1126	1.205	2.063	0.03914	0.9745	0.7664	0.9503	0.7198	0.1268	0.7613	0.7441
118529703	rs2276064	11	A	ADD	1126	0.823	-0.9235	0.3557	0.2863	0.1741	0.6239	0.8074	0.4484	0.4034	0.4424
118530068	rs112337443	11	C	ADD	1126	0.6749	-1.676	0.09371	0.6316	0.6792	0.04472	0.06585	0.2784	0.01145	0.01311
118530434	rs117619140	11	T	ADD	1126	1.059	0.2282	0.8195	0.7582	0.605	0.4591	0.4275	0.3701	0.07541	0.08846
118530611	rs2276065	11	C	ADD	1126	0.7819	-2.329	0.01983	0.4022	0.4692	0.4772	0.4369	0.2748	0.02199	0.02286
118530841	rs45529131	11	G	ADD	1126	2.363	2.599	0.009345	0.4448	0.3662	0.2627	0.331	0.2474	0.3848	0.4122
118530869	rs45447797	11	G	ADD	1126	1.2	0.7932	0.4276	0.8851	0.8851	0.163	0.1507	0.2286	0.03516	0.04563
118533042	rs142438429	11	T	ADD	1126	0.4175	-2.224	0.02617	0.3494	0.3339	0.8727	0.7861	0.2617	0.4416	0.5244
118534082	rs10790256	11	T	ADD	1126	0.8074	-2.005	0.04491	0.5566	0.6552	0.5107	0.4879	0.3519	0.02027	0.02092
118535840	rs12225548	11	G	ADD	1126	0.8331	-1.714	0.08646	0.5854	0.702	0.4631	0.4386	0.3495	0.02091	0.0216
118536950	rs570695	11	T	ADD	1126	1.144	1.389	0.1647	0.7776	0.9818	0.3254	0.4225	0.6466	0.8404	0.8695
118538063	rs11307172	11	AT	ADD	1125	1.181	0.4906	0.6237	0.04812	0.05307	0.3289	0.2167	0.09803	0.9841	0.8337
118538157	rs520543	11	A	ADD	1126	1.215	2.165	0.03043	0.9293	0.8156	0.9615	0.8108	0.2587	0.5211	0.5138
118538187	rs607527	11	T	ADD	1126	1.2	2.032	0.04212	0.9358	0.8389	0.9251	0.8216	0.249	0.5568	0.537
118538308	rs692750	11	T	ADD	1126	1.263	2.571	0.01013	0.7374	0.9861	0.8777	0.9602	0.3077	0.5711	0.563
118539522	rs2508991	11	A	ADD	1126	1.215	2.165	0.03043	0.9833	0.7628	0.9356	0.7831	0.2401	0.52	0.5129
118539566	rs1783935	11	T	ADD	1126	1.2	2.032	0.04212	0.9928	0.7831	0.9594	0.7853	0.2314	0.5552	0.5358
118539746	rs72999492	11	C	ADD	1126	0.9447	-0.2796	0.7798	0.6995	0.6995	0.2829	0.395	0.7579	0.6212	0.6159
118542383	rs687190	11	C	ADD	1126	0.9861	-0.161	0.8721	0.5667	0.4761	0.587	0.4319	0.02089	0.006814	0.00551
118543446	.	11	A	ADD	1014	1.441	0.8952	0.3707	NA	NA	NA	NA	NA	NA	NA
118543563	rs10892251	11	T	ADD	1126	0.774	-2.403	0.01625	0.2989	0.3773	0.341	0.319	0.1152	0.007204	0.007015
118543589	rs72999499	11	G	ADD	1126	0.9335	-0.5165	0.6055	0.6258	0.6817	0.4358	0.4873	0.6176	0.8607	0.8521
118543798	rs76570573	11	T	ADD	1126	1.249	1.096	0.2732	0.7421	0.7986	0.4767	0.4359	0.9784	0.4818	0.5005
118544744	rs34808635	11	A	ADD	1126	0.9892	-0.1257	0.9	0.5345	0.4365	0.6819	0.488	0.02099	0.00577	0.004586
118545589	rs113941645	11	G	ADD	1126	1.024	0.09224	0.9265	0.8536	0.8309	0.9701	0.8704	0.6518	0.8681	0.9554
118545772	rs11318522	11	TC	ADD	1057	1.318	2.662	0.007774	0.8261	0.9205	0.8627	0.9699	0.2663	0.557	0.5445
118545776	rs201068597	11	C	ADD	1126	1.256	2.513	0.01199	0.8321	0.9148	0.8773	0.9548	0.2577	0.5748	0.5627
118545782	rs34413584	11	T	ADD	1126	1.256	2.513	0.01199	0.8321	0.9148	0.8772	0.9549	0.2577	0.5748	0.5626
118545797	rs600969	11	T	ADD	1126	1.24	2.38	0.01732	0.8166	0.9734	0.7812	0.9565	0.2711	0.6182	0.6011
118546602	rs526597	11	G	ADD	1126	1.212	2.131	0.03312	0.9812	0.764	0.9524	0.7909	0.2362	0.5225	0.5163
118547495	.	11	GA	ADD	1126	1.079	0.264	0.7918	NA	NA	NA	NA	NA	NA	NA
118547503	rs12577485	11	A	ADD	1124	1.23	2.291	0.02195	0.8772	0.8931	0.8312	0.9059	0.2439	0.5805	0.5681
118548421	rs562313	11	A	ADD	1126	1.239	2.375	0.01757	0.7915	0.9831	0.7719	0.9523	0.2691	0.6129	0.6004
118548665	rs1784298	11	C	ADD	1126	1.2	2.032	0.04212	0.9959	0.7796	0.9254	0.8031	0.2259	0.5599	0.547
118548671	rs4938522	11	T	ADD	1126	1.2	2.032	0.04212	0.9966	0.7789	0.928	0.8018	0.2257	0.5598	0.547
118548838	rs4938523	11	T	ADD	1126	1.2	2.032	0.04212	0.9972	0.7784	0.9273	0.8024	0.2256	0.56	0.5471
118549066	rs35368922	11	C	ADD	1123	1.2	2.022	0.04315	0.9821	0.7607	0.9337	0.8209	0.2062	0.5489	0.5306
118549459	rs647878	11	A	ADD	1126	1.204	2.066	0.03886	0.991	0.7614	0.9176	0.8226	0.2066	0.55	0.5337
118549582	rs507080	11	A	ADD	1126	1.2	2.032	0.04212	0.9974	0.7782	0.928	0.8017	0.2256	0.56	0.5472
118549803	rs659969	11	T	ADD	1126	1.2	2.032	0.04212	0.9975	0.778	0.9315	0.7991	0.2252	0.562	0.5494
118549908	rs656575	11	G	ADD	1126	1.2	2.032	0.04212	0.9959	0.7795	0.9322	0.7981	0.2252	0.5603	0.5479
118549954	rs656505	11	A	ADD	1126	1.197	1.999	0.04558	0.9743	0.7966	0.9073	0.8392	0.1952	0.5475	0.5392
118549964	rs660489	11	A	ADD	1126	1.197	1.999	0.04558	0.9555	0.815	0.9016	0.8452	0.1995	0.5568	0.5485
118549985	rs543327	11	T	ADD	1126	1.197	1.999	0.04558	0.9941	0.7813	0.9291	0.8014	0.2257	0.5602	0.5479
118550017	rs543413	11	C	ADD	1126	1.2	2.032	0.04212	0.9941	0.7812	0.9292	0.8014	0.2257	0.5603	0.5479
118550522	rs2277296	11	C	ADD	1126	0.7594	-2.605	0.009196	0.332	0.4108	0.3163	0.3478	0.1206	0.007627	0.006499
118550524	rs2277297	11	T	ADD	1126	0.7594	-2.605	0.009196	0.3307	0.4095	0.315	0.347	0.1205	0.007634	0.006504
118550601	rs673770	11	G	ADD	1125	1.24	2.38	0.01732	0.7875	0.9888	0.7831	0.9489	0.2686	0.6148	0.6038
118550756	rs642530	11	C	ADD	1126	1.24	2.38	0.01732	0.7785	0.9976	0.7867	0.9474	0.2686	0.6162	0.6073
118550784	rs642497	11	A	ADD	1125	1.242	2.396	0.01658	0.778	0.9979	0.7868	0.9474	0.2686	0.6163	0.6073
118550841	rs79699220	11	C	ADD	1126	0.887	-0.6574	0.5109	0.9403	0.9323	0.7658	0.8517	0.8884	0.1585	0.1757
118551226	rs36077162	11	G	ADD	1126	1.24	2.38	0.01732	0.7773	0.9996	0.7917	0.9503	0.2712	0.6305	0.6181
118551597	rs12799314	11	A	ADD	1124	1.244	2.414	0.01579	0.7784	0.9976	0.7868	0.9478	0.2686	0.6164	0.6074
118551730	rs12800792	11	A	ADD	1126	1.233	2.323	0.02017	0.7802	0.9929	0.7982	0.9485	0.2694	0.6168	0.608
118551739	.	11	CA	ADD	1056	1.284	0.9462	0.3441	NA	NA	NA	NA	NA	NA	NA
118552071	.	11	AT	ADD	1126	0.5978	-1.464	0.1432	NA	NA	NA	NA	NA	NA	NA
118552073	.	11	T	ADD	1126	1.065	0.2372	0.8125	NA	NA	NA	NA	NA	NA	NA

### Sheet: (c) SI
pos	SNP	CHR	A1	TEST	NMISS	OR	STAT	P	ibs_meta	ibs_EUR	abdpain_meta	abdpain_EUR	diarrhea_EUR	teasugar_meta	teasugar_EUR
164695404	rs79408177	3	C	ADD	1126	0.7558	-0.5749	0.5653	0.4586	0.6196	0.9567	0.6073	0.5705	0.05743	0.3357
164695827	rs6806082	3	C	ADD	1126	0.9218	-0.6115	0.5409	0.01765	0.01442	0.1226	0.05765	0.5237	0.54	0.4576
164695903	rs13095539	3	G	ADD	1126	1.095	0.923	0.356	0.9335	0.9637	0.9379	0.8859	0.06386	0.4866	0.4539
164696021	rs111813648	3	A	ADD	1126	0.7558	-0.5749	0.5653	0.4586	0.6196	0.9567	0.6074	0.5705	0.05743	0.3357
164696120	rs13072967	3	G	ADD	1126	1.095	0.923	0.356	0.9196	0.948	0.9312	0.8995	0.06083	0.5018	0.4679
164696639	rs78707128	3	A	ADD	1126	0.638	-1.088	0.2765	0.3028	0.3028	0.537	0.5363	0.2747	0.8283	0.6895
164696724	rs111300332	3	T	ADD	1126	0.7558	-0.5749	0.5653	0.4585	0.6196	0.9585	0.6076	0.5705	0.05736	0.3351
164696835	rs145227457	3	T	ADD	1126	0.9269	-0.5693	0.5692	0.02057	0.01592	0.1649	0.06008	0.526	0.5174	0.4447
164697082	rs73018867	3	G	ADD	1126	0.8751	-1.05	0.2938	0.01726	0.01812	0.07818	0.07421	0.4985	0.3514	0.3837
164697727	rs9917679	3	T	ADD	1126	0.7558	-0.5749	0.5653	0.4545	0.6197	0.9774	0.6075	0.5705	0.05456	0.3357
164697888	rs6767162	3	C	ADD	1126	0.7558	-0.5749	0.5653	0.4511	0.6197	0.9958	0.6077	0.5705	0.05446	0.3351
164697922	rs6775602	3	A	ADD	1126	0.7558	-0.5749	0.5653	0.4656	0.6211	0.994	0.6125	0.5705	0.05426	0.3392
164697937	rs6764642	3	G	ADD	1126	0.7558	-0.5749	0.5653	0.4511	0.6197	0.9958	0.6077	0.5705	0.05446	0.3351
164697954	rs6767247	3	C	ADD	1126	0.7558	-0.5749	0.5653	0.4656	0.6211	0.994	0.6125	0.5705	0.05426	0.3392
164698064	rs6767343	3	C	ADD	1126	0.7558	-0.5749	0.5653	0.4544	0.6197	0.9791	0.6077	0.5705	0.05449	0.3351
164698115	rs201235705	3	A	ADD	1126	1.234	0.7348	0.4624	0.4907	0.4907	0.4221	0.5172	0.9128	0.1986	0.2021
164698995	rs73018868	3	T	ADD	1126	0.8677	-1.122	0.2618	0.01749	0.01867	0.08226	0.07644	0.4966	0.3561	0.3852
164699611	rs9917770	3	A	ADD	1126	0.7558	-0.5749	0.5653	0.4545	0.6197	0.9774	0.6075	0.5705	0.05456	0.3357
164699998	rs41273561	3	T	ADD	1126	0.869	-1.12	0.2627	0.03029	0.02591	0.08687	0.07638	0.5171	0.3222	0.2686
164700041	rs9917722	3	C	ADD	1126	0.7558	-0.5749	0.5653	0.4544	0.6197	0.9791	0.6077	0.5705	0.05449	0.3351
164700290	rs58103898	3	T	ADD	1126	0.6685	-0.9593	0.3374	0.04646	0.9112	0.2441	0.1541	0.5866	0.3672	0.2571
164700338	rs41273563	3	T	ADD	1126	0.8677	-1.122	0.2618	0.01749	0.01867	0.08246	0.07645	0.4966	0.3561	0.3852
164700447	rs6810316	3	A	ADD	1126	0.7558	-0.5749	0.5653	0.469	0.6211	0.9774	0.6124	0.5705	0.05429	0.3392
164700557	rs6774476	3	G	ADD	1126	0.7558	-0.5749	0.5653	0.4656	0.6211	0.994	0.6124	0.5705	0.05426	0.3392
164700604	rs6774569	3	C	ADD	1126	0.7558	-0.5749	0.5653	0.4511	0.6197	0.9958	0.6077	0.5705	0.05446	0.3351
164700734	rs3762796	3	T	ADD	1126	0.9177	-0.6475	0.5173	0.02055	0.01663	0.1545	0.06147	0.5262	0.5293	0.4562
164700946	rs6777477	3	G	ADD	1126	0.7558	-0.5749	0.5653	0.4511	0.6197	0.9958	0.6077	0.5705	0.05446	0.3351
164701050	rs61198148	3	A	ADD	1126	0.7558	-0.5749	0.5653	0.4545	0.6197	0.9774	0.6075	0.5705	0.05456	0.3357
164701093	rs60195658	3	G	ADD	1126	0.7558	-0.5749	0.5653	0.4657	0.621	0.9926	0.6122	0.5705	0.05432	0.3398
164701259	rs6780230	3	C	ADD	1126	0.7558	-0.5749	0.5653	0.4657	0.621	0.9926	0.6122	0.5705	0.05432	0.3398
164701292	rs6788812	3	A	ADD	1126	0.8677	-1.122	0.2618	0.01755	0.01873	0.08228	0.07622	0.4963	0.3563	0.3854
164701600	rs6548381	3	T	ADD	1126	0.8677	-1.122	0.2618	0.01759	0.01873	0.08135	0.07622	0.4963	0.3561	0.3854
164701817	rs73018876	3	T	ADD	1126	0.8851	-0.97	0.332	0.0211	0.01758	0.08316	0.07248	0.5116	0.475	0.4085
164701911	rs75911697	3	G	ADD	1126	0.7558	-0.5749	0.5653	0.4504	0.618	0.9961	0.607	0.5705	0.05442	0.335
164702204	rs7615513	3	T	ADD	1126	0.8851	-0.97	0.332	0.0211	0.01761	0.08231	0.07247	0.5115	0.4744	0.4081
164702268	rs77858925	3	G	ADD	1126	0.7558	-0.5749	0.5653	0.4538	0.618	0.9794	0.607	0.5705	0.05445	0.335
164702324	rs6792386	3	A	ADD	1126	0.7558	-0.5749	0.5653	0.4504	0.6153	0.9924	0.593	0.5678	0.05442	0.335
164702814	rs6781688	3	G	ADD	1126	0.8851	-0.97	0.332	0.02108	0.0176	0.08237	0.07252	0.5115	0.4747	0.4081
164702953	rs6793006	3	T	ADD	1126	0.7558	-0.5749	0.5653	0.4515	0.618	0.9924	0.607	0.5705	0.05457	0.335
164703013	rs6793091	3	A	ADD	1126	0.7558	-0.5749	0.5653	0.4684	0.6194	0.9775	0.6117	0.5705	0.05427	0.3391
164703352	rs80128012	3	T	ADD	1126	0.7558	-0.5749	0.5653	0.4505	0.618	0.9944	0.6069	0.5705	0.05448	0.3356
164703373	rs75706075	3	A	ADD	1126	0.7558	-0.5749	0.5653	0.4539	0.618	0.9777	0.6068	0.5705	0.05451	0.3356
164703422	rs79470798	3	T	ADD	1126	0.7558	-0.5749	0.5653	0.6631	0.5476	0.9212	0.4973	0.4499	0.1964	0.735
164703472	rs114161790	3	G	ADD	1126	0.7558	-0.5749	0.5653	0.4684	0.6194	0.9775	0.6117	0.5705	0.05427	0.3391
164703476	rs115021234	3	C	ADD	1126	0.7558	-0.5749	0.5653	0.4684	0.6194	0.9775	0.6117	0.5705	0.05427	0.3391
164703478	rs78916701	3	G	ADD	1126	0.7558	-0.5749	0.5653	0.4677	0.6194	0.9705	0.6117	0.5705	0.05427	0.3391
164703819	rs112617507	3	CTAA	ADD	1126	0.7558	-0.5749	0.5653	0.5804	0.5312	0.9607	0.8051	0.6858	0.01314	0.08099
164703935	rs76300795	3	A	ADD	1126	0.7558	-0.5749	0.5653	0.465	0.6194	0.9941	0.6117	0.5705	0.05424	0.3391
164703975	rs6785316	3	C	ADD	1126	0.9177	-0.6475	0.5173	0.02081	0.01662	0.1547	0.06153	0.526	0.529	0.4562
164704137	rs61110204	3	G	ADD	1126	0.8041	-0.579	0.5626	0.2579	0.8311	0.01561	0.1541	0.5886	0.5355	0.2858
164704419	rs77931614	3	G	ADD	1126	0.7558	-0.5749	0.5653	0.465	0.6194	0.9941	0.6117	0.5705	0.05424	0.3391
164704462	rs77294834	3	T	ADD	1126	0.7558	-0.5749	0.5653	0.465	0.6194	0.9941	0.6117	0.5705	0.05424	0.3391
164704470	rs1457801	3	T	ADD	1126	0.8677	-1.122	0.2618	0.01756	0.01875	0.08261	0.07654	0.4959	0.3563	0.3855
164704756	rs6775874	3	T	ADD	1126	0.7558	-0.5749	0.5653	0.4685	0.6016	0.9723	0.6005	0.5668	0.05466	0.3432
164704865	rs6799775	3	A	ADD	1126	0.7558	-0.5749	0.5653	0.4505	0.618	0.9944	0.6069	0.5705	0.05448	0.3356
164704887	rs6775977	3	T	ADD	1126	0.7558	-0.5749	0.5653	0.4508	0.6611	0.9997	0.6285	0.5589	0.05659	0.3568
164704918	rs6799858	3	A	ADD	1126	0.7558	-0.5749	0.5653	0.4504	0.6182	0.9959	0.6074	0.5705	0.0546	0.3364
164705217	rs6784289	3	A	ADD	1126	0.7558	-0.5749	0.5653	0.4518	0.6195	0.981	0.6099	0.5707	0.05492	0.3383
164705304	rs116838634	3	T	ADD	1126	1.784	1.417	0.1566	0.4155	0.4155	0.4423	0.5367	0.7507	0.04472	0.04472
164705493	.	3	CAA	ADD	1122	0.8247	-0.4938	0.6214	0.3406	0.4079	0.5031	0.4886	0.4481	0.9774	0.4197
164705528	rs61603801	3	C	ADD	1126	0.8677	-1.122	0.2618	0.01756	0.01853	0.08512	0.07762	0.4915	0.3606	0.3858
164705530	rs143368572	3	G	ADD	1126	0.9403	-0.2492	0.8032	0.2078	0.1802	0.6959	0.6704	0.231	0.3692	0.5242
164705556	rs76160724	3	T	ADD	1126	0.9177	-0.6475	0.5173	0.02353	0.01644	0.172	0.06275	0.5212	0.5203	0.4554
164705639	rs78075465	3	G	ADD	1126	0.7558	-0.5749	0.5653	0.4666	0.6214	0.9792	0.6168	0.5708	0.05497	0.3433
164706431	rs6776765	3	G	ADD	1126	0.877	-1.037	0.2998	0.01659	0.0169	0.08323	0.07907	0.5472	0.355	0.3816
164706476	rs6776776	3	G	ADD	1126	0.6467	-0.9797	0.3272	0.7064	0.6146	0.5936	0.5678	0.576	0.1939	0.3393
164706642	rs6788137	3	T	ADD	1126	0.877	-1.037	0.2998	0.0167	0.01756	0.08198	0.07639	0.4969	0.3638	0.3899
164706889	rs9863015	3	C	ADD	1119	1.118	1.252	0.2105	0.3758	0.3516	0.1747	0.1298	0.6085	0.2337	0.2472
164706903	.	3	TAA	ADD	1070	0.8587	-0.5386	0.5902	0.8098	0.7606	0.6564	0.5745	0.634	0.02969	0.02635
164707145	.	3	A	ADD	1086	0.9794	-0.1178	0.9063	NA	NA	NA	NA	NA	NA	NA
164707157	.	3	*	ADD	1065	0.9555	-0.2582	0.7962	NA	NA	NA	NA	NA	NA	NA
164707159	.	3	*	ADD	1080	0.9612	-0.2328	0.8159	NA	NA	NA	NA	NA	NA	NA
164707181	.	3	AAAGAAAG	ADD	1096	0.8509	-0.5521	0.5809	NA	NA	NA	NA	NA	NA	NA
164707214	rs141323504	3	G	ADD	1111	1.007	0.02065	0.9835	0.5297	0.5004	0.6034	0.4517	0.98	0.881	0.7975
164707221	rs113424970	3	G	ADD	1072	0.9539	-0.3197	0.7492	0.02626	0.0263	0.1521	0.1023	0.5209	0.3891	0.4329
164707247	.	3	A	ADD	1122	0.9123	-0.6594	0.5097	0.02396	0.01791	0.07421	0.05671	0.5383	0.4853	0.4214
164707286	rs77555309	3	A	ADD	1126	0.6467	-0.9797	0.3272	0.731	0.6389	0.6295	0.596	0.578	0.1834	0.3274
164707703	rs80006440	3	T	ADD	1126	0.6467	-0.9797	0.3272	0.7311	0.5872	0.5917	0.472	0.58	0.1893	0.3554
164708295	rs35640635	3	G	ADD	1126	1.084	0.8304	0.4063	0.8972	0.9479	0.8717	0.7706	0.1671	0.6154	0.6177
164708770	rs57398359	3	T	ADD	1126	0.9242	-0.5946	0.5521	0.02085	0.01621	0.1509	0.06122	0.5223	0.5376	0.4698
164708777	.	3	TA	ADD	1126	0.6467	-0.9797	0.3272	NA	NA	NA	NA	NA	NA	NA
164708843	rs74777597	3	T	ADD	1126	0.6467	-0.9797	0.3272	0.7412	0.6317	0.6649	0.5884	0.5801	0.1922	0.3311
164708886	rs78011775	3	G	ADD	1126	0.6467	-0.9797	0.3272	0.7372	0.6317	0.6796	0.5884	0.5801	0.1921	0.3311
164708899	rs113668339	3	A	ADD	1126	0.6467	-0.9797	0.3272	0.7372	0.6512	0.6788	0.5852	0.5798	0.1926	0.3329
164709367	rs79909010	3	G	ADD	1126	0.5732	-1.185	0.2361	0.5721	0.695	0.9777	0.678	0.5869	0.3479	0.285
164709837	rs57366872	3	T	ADD	1126	0.8867	-0.3191	0.7497	0.1299	0.7419	0.009212	0.2375	0.5548	0.7506	0.3747
164709927	rs75291912	3	T	ADD	1126	0.6467	-0.9797	0.3272	0.7413	0.6381	0.6664	0.5946	0.5777	0.1912	0.3275
164710040	rs1079879	3	A	ADD	1126	1.069	0.2601	0.7948	0.04004	0.03995	0.7163	0.4191	0.784	0.8337	0.8534
164710189	rs78032315	3	A	ADD	1126	0.6467	-0.9797	0.3272	0.7852	0.5985	0.5829	0.7199	0.6057	0.1564	0.3364
164710370	rs114930293	3	T	ADD	1126	1.463	0.8863	0.3754	0.4871	0.5833	0.3533	0.3446	0.9393	0.7657	0.822
164710712	.	3	GT	ADD	1125	0.895	-0.6033	0.5463	NA	NA	NA	NA	NA	NA	NA
164710723	rs73877369	3	A	ADD	1126	0.8867	-0.3191	0.7497	0.1298	0.7762	0.01044	0.1601	0.5896	0.7479	0.3681
164711162	rs148795140	3	T	ADD	1126	0.6467	-0.9797	0.3272	0.7772	0.5568	0.586	0.7285	0.6799	0.07426	0.07972
164711190	rs76385959	3	T	ADD	1101	0.9356	-0.5028	0.6151	0.0263	0.01668	0.1598	0.06335	0.5203	0.4772	0.4501
164711387	rs16848834	3	A	ADD	1126	0.878	-1.028	0.3039	0.01651	0.01829	0.09571	0.07581	0.502	0.4337	0.4264
164711390	rs142079076	3	G	ADD	1126	0.9633	-0.1409	0.8879	NA	NA	NA	NA	NA	NA	NA
164711392	rs115064682	3	A	ADD	1124	0.6464	-0.9804	0.3269	0.7772	0.5538	0.5867	0.7303	0.6803	0.07447	0.08029
164711485	rs7638672	3	C	ADD	1126	0.6467	-0.9797	0.3272	0.7413	0.6316	0.6637	0.5881	0.5801	0.1923	0.3317
164711506	rs7641009	3	C	ADD	1126	0.6467	-0.9797	0.3272	0.7373	0.6316	0.6783	0.5881	0.5801	0.1923	0.3317
164711568	rs115173585	3	G	ADD	1126	1.142	0.4008	0.6886	NA	NA	NA	NA	NA	NA	NA
164711674	rs7627474	3	T	ADD	1126	0.6467	-0.9797	0.3272	0.7412	0.6317	0.6649	0.5883	0.5801	0.1922	0.3311
164711788	rs78540900	3	C	ADD	1126	0.9167	-0.6667	0.5049	0.0263	0.01668	0.1599	0.06338	0.5203	0.4775	0.4504
164711921	rs7649156	3	A	ADD	1126	0.6467	-0.9797	0.3272	0.7372	0.6317	0.6796	0.5884	0.5801	0.1921	0.3311
164712036	rs114438312	3	C	ADD	1126	0.522	-1.891	0.05869	0.7478	0.7478	0.8899	0.8568	0.09348	0.3688	0.3688
164712107	rs78428100	3	G	ADD	1126	0.6467	-0.9797	0.3272	0.7413	0.6381	0.6653	0.5944	0.5777	0.1914	0.3281
164712278	rs79327727	3	C	ADD	1126	0.6467	-0.9797	0.3272	0.7373	0.6316	0.6783	0.5881	0.5801	0.1923	0.3317
164712351	rs79921167	3	G	ADD	1126	1.101	0.238	0.8119	0.05601	0.06245	0.4618	0.2778	0.8292	0.7958	0.7452
164712722	rs75686966	3	C	ADD	1126	0.6467	-0.9797	0.3272	0.7373	0.6316	0.6783	0.5881	0.5801	0.1923	0.3317
164712865	rs112508030	3	T	ADD	1126	0.6467	-0.9797	0.3272	0.7412	0.6381	0.6666	0.5945	0.5777	0.1912	0.3275
164713026	rs74721221	3	G	ADD	1126	0.6467	-0.9797	0.3272	0.7372	0.6196	0.6726	0.559	0.5773	0.1981	0.356
164713186	rs75183555	3	G	ADD	1126	1.542	1.045	0.2962	0.2698	0.2698	0.5453	0.6723	0.9834	0.08949	0.08949
164713283	rs78915890	3	G	ADD	1126	0.6467	-0.9797	0.3272	0.7413	0.6316	0.6636	0.5881	0.5801	0.1923	0.3317
164713445	rs76158672	3	C	ADD	1126	0.6467	-0.9797	0.3272	0.7412	0.6317	0.6649	0.5884	0.5801	0.1922	0.3311
164713706	rs75982521	3	T	ADD	1126	0.8947	-0.8611	0.3892	0.02139	0.01739	0.19	0.06566	0.5063	0.45	0.4506
164714097	rs16848837	3	C	ADD	1126	0.9242	-0.5946	0.5521	0.02183	0.01638	0.1661	0.06216	0.5216	0.539	0.4752
164714138	rs143467541	3	G	ADD	1126	1.814	1.466	0.1427	0.9443	0.9443	0.06833	0.04067	0.531	0.7153	0.7153
164714296	rs78437999	3	T	ADD	1126	0.9242	-0.5946	0.5521	0.0218	0.01636	0.1658	0.062	0.5217	0.5389	0.4752
164714499	rs113969994	3	A	ADD	1126	0.6467	-0.9797	0.3272	0.7412	0.6317	0.6649	0.5884	0.5801	0.1922	0.3311
164714532	rs4855271	3	C	ADD	1126	0.7236	-2.064	0.03905	0.3964	0.4241	0.8352	0.8986	0.1515	0.8111	0.7669
164714752	rs73018885	3	C	ADD	1126	0.8867	-0.3191	0.7497	0.1299	0.776	0.01057	0.1597	0.5895	0.75	0.3689
164714939	rs73877372	3	T	ADD	1126	0.8946	-0.8757	0.3812	0.01079	0.01558	0.08718	0.07947	0.5299	0.3578	0.3488
164714949	rs73877373	3	A	ADD	1126	0.8946	-0.8757	0.3812	0.009902	0.01439	0.08307	0.07514	0.5293	0.3713	0.3606
164714972	rs73018887	3	T	ADD	1126	0.8856	-0.955	0.3396	0.01297	0.01577	0.08091	0.07835	0.5271	0.3039	0.3246
164714983	rs73877375	3	G	ADD	1126	0.8946	-0.8757	0.3812	0.009682	0.01411	0.08395	0.0753	0.5403	0.3623	0.3522
164715141	rs7636760	3	C	ADD	1126	0.878	-1.028	0.3039	0.01554	0.01824	0.07837	0.07564	0.4927	0.3734	0.4042
164715741	rs11925035	3	G	ADD	1126	0.878	-1.028	0.3039	0.01566	0.01822	0.0756	0.07562	0.4926	0.3798	0.4046
164716768	rs73163446	3	C	ADD	1126	1.147	1.043	0.2968	0.8688	0.9377	0.5347	0.5271	0.08931	0.3162	0.3278
164716807	rs80169417	3	A	ADD	1126	0.9242	-0.5946	0.5521	0.02105	0.01619	0.1542	0.06183	0.5224	0.5456	0.4747
164717579	rs12107524	3	A	ADD	1126	0.878	-1.028	0.3039	0.01553	0.01822	0.07682	0.07565	0.4926	0.3752	0.4044
164717798	rs112977346	3	C	ADD	1113	0.9153	-0.6639	0.5067	NA	NA	NA	NA	NA	NA	NA
164718102	rs56676342	3	A	ADD	1126	0.9217	-0.6389	0.5229	0.01363	0.01688	0.06988	0.07038	0.509	0.5188	0.4522
164718153	rs66481645	3	G	ADD	1126	1.1	1.068	0.2854	0.2491	0.2519	0.2021	0.1695	0.5574	0.218	0.2134
164718698	rs111764958	3	G	ADD	1126	0.6467	-0.9797	0.3272	0.7408	0.6382	0.6648	0.5948	0.5777	0.1913	0.3274
164720067	rs75845711	3	G	ADD	1126	0.9242	-0.5946	0.5521	0.02179	0.01631	0.1698	0.06219	0.5218	0.5374	0.4747
164720538	rs16848841	3	A	ADD	1126	0.8869	-0.949	0.3426	0.01302	0.01791	0.07808	0.07421	0.4938	0.4344	0.4281
164721403	rs193145413	3	C	ADD	1126	0.7763	-0.6362	0.5246	NA	NA	NA	NA	NA	NA	NA
164722085	rs116055684	3	C	ADD	1126	1.051	0.1686	0.8661	0.4226	0.4521	0.7228	0.5862	0.9312	0.9217	0.8335
164722695	rs78963184	3	A	ADD	1126	0.9242	-0.5946	0.5521	0.02051	0.01588	0.1522	0.06149	0.5192	0.5515	0.4793
164723059	rs145950103	3	TAA	ADD	1126	0.9242	-0.5946	0.5521	0.0195	0.01525	0.1652	0.05878	0.4918	0.5397	0.4748
164723657	rs115603910	3	A	ADD	1126	0.9949	-0.0195	0.9844	0.4285	0.5716	0.4683	0.4583	0.4435	0.9445	0.8724
164724147	rs13063336	3	T	ADD	1126	0.9362	-0.5215	0.602	0.9357	0.9849	0.4169	0.3505	0.3445	0.9592	0.9764
164724567	rs7618643	3	G	ADD	1126	0.9242	-0.5946	0.5521	0.02056	0.016	0.1566	0.06368	0.5196	0.5511	0.4782
164725300	rs79622667	3	C	ADD	1126	0.9242	-0.5946	0.5521	0.0205	0.01597	0.1571	0.06388	0.519	0.5525	0.479
164726339	rs143713185	3	C	ADD	1126	1.12	0.2794	0.78	0.3811	0.3811	0.8493	0.8493	0.559	0.4642	0.4642
164726791	rs73877378	3	A	ADD	1126	0.6875	-0.8366	0.4028	0.4376	0.6006	0.7916	0.4394	0.5691	0.4826	0.411
164726959	rs74407025	3	G	ADD	1126	0.975	-0.1345	0.893	0.4106	0.4244	0.8638	0.855	0.5789	0.2532	0.2455
164727370	rs113832017	3	T	ADD	1126	0.6875	-0.8366	0.4028	0.4173	0.5021	0.8111	0.4721	0.6657	0.3472	0.3276
164727443	rs76393796	3	C	ADD	1126	0.9242	-0.5946	0.5521	0.02009	0.01573	0.1576	0.06437	0.519	0.5545	0.4803
164727570	rs73877379	3	T	ADD	1126	0.6875	-0.8366	0.4028	0.4129	0.5976	0.7867	0.4306	0.5681	0.4967	0.4091
164727605	rs76037217	3	T	ADD	1126	0.9242	-0.5946	0.5521	0.02006	0.01572	0.1578	0.06448	0.5189	0.5548	0.4805
164727650	rs73018900	3	C	ADD	1126	0.8827	-0.9864	0.3239	0.0146	0.01761	0.07303	0.07978	0.4881	0.3857	0.4086
164729092	rs61167946	3	C	ADD	1126	0.6875	-0.8366	0.4028	0.5088	0.5927	0.8181	0.4294	0.5669	0.4841	0.3932
164729435	rs78813725	3	T	ADD	1125	0.7694	-0.6096	0.5421	0.6891	0.5493	0.8835	0.3756	0.5592	0.2643	0.4405
164729523	rs140270573	3	A	ADD	1126	0.9341	-0.5137	0.6075	0.01342	0.01064	0.1483	0.05849	0.3759	0.517	0.4433
164729843	rs73020904	3	G	ADD	1126	0.7563	-0.6451	0.5188	0.1758	0.9391	0.009514	0.2197	0.6064	0.6198	0.1923
164730131	rs7653429	3	T	ADD	1126	0.9054	-0.7696	0.4415	0.01425	0.01682	0.08198	0.07727	0.5058	0.5497	0.4652
164730226	rs112690415	3	C	ADD	1126	0.9054	-0.7696	0.4415	0.01379	0.01629	0.07636	0.0745	0.5017	0.5559	0.4609
164730342	rs115782229	3	A	ADD	1124	0.9382	-0.4827	0.6293	0.02032	0.01612	0.1623	0.06697	0.5111	0.574	0.4967
164730382	rs141223879	3	A	ADD	1110	0.9	-0.8141	0.4156	0.01752	0.02011	0.03881	0.03489	0.4341	0.5344	0.4519
164730786	rs75253993	3	T	ADD	1126	1.866	1.532	0.1255	0.4451	0.4451	0.6035	0.7041	0.6806	0.05391	0.05391
164730804	rs74648160	3	C	ADD	1126	0.9442	-0.429	0.6679	0.0186	0.01552	0.1576	0.06906	0.5126	0.604	0.5165
164732025	rs529634147	3	AT	ADD	1124	1.2	0.5217	0.6019	NA	NA	0.9469	NA	NA	0.00946	NA
164732034	.	3	T	ADD	1126	0.942	-0.2653	0.7908	NA	NA	NA	NA	NA	NA	NA
164732327	rs6781045	3	A	ADD	1126	0.8633	-1.391	0.1642	0.2205	0.1765	0.02139	0.03491	0.09577	0.6227	0.5215
164733673	rs2290737	3	A	ADD	1126	0.8356	-0.5592	0.576	0.3932	0.3932	0.7808	0.757	0.4284	0.8639	0.8639
164733721	rs2290738	3	G	ADD	1126	0.8661	-1.365	0.1722	0.2896	0.237	0.02074	0.03381	0.09348	0.6199	0.5113
164734117	rs116686409	3	A	ADD	1126	1.741	1.36	0.1739	0.9946	0.9946	0.06814	0.04206	0.4815	0.7345	0.7345
164734273	rs9838256	3	G	ADD	1126	0.8633	-1.391	0.1642	0.2308	0.1853	0.0209	0.03442	0.09657	0.634	0.5245
164736023	rs111232935	3	C	ADD	1126	0.8582	-0.5414	0.5882	0.107	0.1422	0.3682	0.4143	0.6237	0.6239	0.6306
164736048	rs12696219	3	C	ADD	1126	0.8672	-1.348	0.1775	0.2318	0.1866	0.02152	0.03543	0.0996	0.6335	0.5228
164736086	.	3	T	ADD	1126	1.234	1.514	0.13	NA	NA	NA	NA	NA	NA	NA
164736090	.	3	ATTCT	ADD	1126	1.234	1.514	0.13	0.2952	0.2942	0.802	0.6998	0.07427	0.4136	0.4105
164736597	rs6779543	3	T	ADD	1126	0.8672	-1.348	0.1775	0.2335	0.1869	0.02136	0.03541	0.09957	0.6285	0.5227
164738178	rs75952886	3	T	ADD	1125	0.4681	-2.444	0.01451	0.3083	0.3083	0.56	0.5958	0.7217	0.163	0.163
164738340	rs376644526	3	T	ADD	1126	1.247	0.5286	0.5971	NA	NA	NA	NA	NA	NA	NA
164738721	rs77489561	3	G	ADD	1126	1.948	1.644	0.1001	0.5388	0.5388	0.9052	0.978	0.8861	0.06869	0.06869
164738754	rs79330559	3	T	ADD	1126	0.9806	-0.05181	0.9587	0.7013	0.7013	0.2778	0.2671	0.9671	0.4688	0.4688
164740223	rs5854138	3	CAG	ADD	1126	0.8597	-1.43	0.1528	0.2424	0.1936	0.02227	0.03188	0.07987	0.6718	0.5614
164741609	rs77622844	3	C	ADD	1126	0.9206	-0.3493	0.7268	0.2487	0.2487	0.2992	0.2536	0.3924	0.2048	0.1796
164742891	rs73877382	3	T	ADD	1126	0.9834	-0.1258	0.8999	0.02169	0.02218	0.08123	0.03858	0.558	0.5376	0.4615
164744218	rs1817264	3	T	ADD	1126	0.8597	-1.43	0.1528	0.2398	0.1932	0.02329	0.03628	0.09688	0.6301	0.5249
164744607	rs1817265	3	C	ADD	1126	0.8522	-1.513	0.1303	0.2486	0.188	0.03061	0.04287	0.06652	0.6481	0.5355
164745100	rs73163455	3	C	ADD	1126	1.189	1.309	0.1905	0.7175	0.763	0.638	0.6242	0.1365	0.4519	0.4346
164746656	rs571590190	3	C	ADD	1126	0.8293	-0.4397	0.6601	0.5656	0.5656	0.3199	0.2139	0.9285	0.6088	0.6088
164747058	.	3	TAA	ADD	1041	1.35	1.125	0.2607	NA	NA	NA	NA	NA	NA	NA
164747369	.	3	CATATATATGTATATATATACATATATATGT	ADD	1101	1.189	1.84	0.0658	NA	NA	NA	NA	NA	NA	NA
164747420	.	3	TTATA	ADD	1106	0.7808	-0.8745	0.3819	NA	NA	NA	NA	NA	NA	NA
164747930	rs4557160	3	C	ADD	1126	1.034	0.3748	0.7078	0.4198	0.3303	0.06112	0.05423	0.7021	0.3739	0.2945
164748156	rs13069479	3	T	ADD	1126	1.075	0.7183	0.4726	0.919	0.9357	0.9471	0.8215	0.0511	0.591	0.5735
164749573	rs9862106	3	C	ADD	1126	0.7394	-1.933	0.05318	0.2181	0.2259	0.7927	0.7882	0.1102	0.8156	0.7992
164749980	rs9866707	3	G	ADD	1126	0.8635	-1.388	0.1653	0.2457	0.1942	0.02447	0.03797	0.09613	0.6215	0.5245
164751319	rs7611384	3	A	ADD	1126	1.087	0.842	0.3998	0.9146	0.9466	0.9573	0.8109	0.0514	0.6423	0.5847
164751923	rs191086490	3	T	ADD	1126	1.247	0.5286	0.5971	NA	NA	NA	NA	NA	NA	NA
164752501	rs10936430	3	T	ADD	1126	0.8667	-1.134	0.2568	0.8986	0.8155	0.145	0.3018	0.2649	0.8431	0.8334
164753754	rs73877386	3	G	ADD	1126	0.9883	-0.08763	0.9302	0.02323	0.02133	0.1824	0.123	0.3758	0.6433	0.5789
164755097	rs78380226	3	G	ADD	1125	1.24	0.5138	0.6074	0.743	0.743	0.1745	0.1894	0.2573	0.3913	0.3913
164755245	rs9682815	3	G	ADD	1126	0.8703	-1.338	0.1809	0.2375	0.1652	0.0668	0.09221	0.0497	0.9298	0.8508
164755664	rs57544581	3	C	ADD	1126	0.9991	-0.006343	0.9949	0.02103	0.0193	0.1604	0.1058	0.3595	0.7247	0.6586
164757089	rs527581944	3	T	ADD	1126	1.239	0.5117	0.6088	0.8185	0.8185	0.07817	0.08205	0.1959	0.6786	0.6786
164758104	rs71833654	3	AAG	ADD	1126	0.8826	-1.414	0.1574	0.5107	0.4516	0.1022	0.1189	0.0082	0.4977	0.557
164758187	rs9825917	3	T	ADD	1126	0.8826	-1.414	0.1574	0.5205	0.4574	0.1146	0.1352	0.00784	0.4932	0.5635
164758360	rs9290250	3	G	ADD	1126	0.6816	-1.724	0.08462	0.2372	0.1857	0.6229	0.6273	0.05782	0.9364	0.928
164758630	rs13099130	3	G	ADD	1126	0.8826	-1.414	0.1574	0.5418	0.464	0.1205	0.1373	0.007779	0.5087	0.576
164758990	rs201310737	3	GT	ADD	1126	0.9165	-0.2605	0.7945	NA	NA	NA	NA	NA	NA	NA
164759254	rs12634609	3	A	ADD	1126	0.8826	-1.414	0.1574	0.5174	0.4546	0.1177	0.1378	0.007763	0.5058	0.5768
164759309	rs12632092	3	T	ADD	1126	0.8826	-1.414	0.1574	0.5174	0.4546	0.1177	0.1378	0.007763	0.5058	0.5768
164759707	rs13062602	3	G	ADD	1126	0.8826	-1.414	0.1574	0.5304	0.4534	0.1201	0.1368	0.00777	0.5106	0.578
164760006	rs13089592	3	T	ADD	1126	0.8826	-1.414	0.1574	0.5317	0.4545	0.1212	0.138	0.007764	0.5095	0.5768
164760195	rs141784266	3	A	ADD	1126	0.7905	-0.8475	0.3967	0.2047	0.1706	0.5803	0.4047	0.1802	0.1887	0.1737
164760302	rs13067828	3	G	ADD	1126	0.8826	-1.414	0.1574	0.5321	0.4551	0.1215	0.1384	0.007758	0.5099	0.5773
164760329	rs13067553	3	C	ADD	1126	0.8826	-1.414	0.1574	0.5215	0.4552	0.1203	0.1382	0.007757	0.5027	0.5771
164760510	rs13067742	3	A	ADD	1126	0.8826	-1.414	0.1574	0.5321	0.4551	0.1215	0.1384	0.007758	0.51	0.5773
164760771	rs12381230	3	C	ADD	1126	1.115	1.183	0.2368	0.2156	0.1873	0.03153	0.02398	0.3758	0.7306	0.8465
164761113	rs13073000	3	A	ADD	1126	0.8826	-1.414	0.1574	0.5173	0.4541	0.1114	0.1296	0.008098	0.5029	0.5718
164761122	rs13073170	3	C	ADD	1126	0.8853	-1.379	0.1679	0.5401	0.4827	0.09773	0.1188	0.01264	0.5022	0.5651
164761123	rs13095976	3	T	ADD	1126	0.8853	-1.379	0.1679	0.5323	0.4548	0.1156	0.1307	0.008115	0.5073	0.5726
164761491	rs11712612	3	T	ADD	1126	0.8826	-1.414	0.1574	0.5298	0.4529	0.121	0.1378	0.008169	0.511	0.5784
164761595	rs11716302	3	A	ADD	1126	0.8826	-1.414	0.1574	0.5321	0.4546	0.1217	0.1396	0.008143	0.5089	0.5766
164761851	rs73020927	3	G	ADD	1126	1.188	0.6084	0.5429	0.3555	0.2773	0.1355	0.3251	0.2433	0.3084	0.402
164762881	rs143295290	3	G	ADD	1126	0.7916	-0.5952	0.5517	0.4939	0.4939	0.9085	0.987	0.1975	0.2284	0.2192
164764188	rs67741225	3	CG	ADD	1126	0.8826	-1.414	0.1574	0.448	0.3867	0.08452	0.09511	0.01185	0.6052	0.6795
164764369	rs13091748	3	A	ADD	1126	0.8869	-1.36	0.1739	0.5529	0.4687	0.1185	0.1368	0.008393	0.5088	0.5732
164764719	rs9838509	3	C	ADD	1126	0.8864	-1.363	0.1727	0.5233	0.4552	0.1101	0.1311	0.007586	0.5377	0.6075
164765011	rs9814939	3	G	ADD	1126	0.8857	-1.383	0.1668	0.3128	0.2736	0.04899	0.05976	0.01122	0.5161	0.5821
164765104	rs13433732	3	T	ADD	1126	0.9576	-0.3622	0.7172	0.8455	0.8023	0.8059	0.8633	0.265	0.234	0.2314
164765161	rs150885876	3	T	ADD	1126	1.349	1.422	0.1552	0.9998	0.9627	0.5296	0.2988	0.9542	0.8024	0.8259
164765576	rs9290251	3	G	ADD	1126	0.8904	-1.314	0.1888	0.4331	0.3755	0.09795	0.1318	0.005024	0.3945	0.4554
164765643	rs9290252	3	T	ADD	1126	0.7441	-1.936	0.05283	0.156	0.171	0.564	0.5631	0.0571	0.9901	0.9761
164766154	rs62280929	3	G	ADD	1126	0.7793	-1.739	0.08205	0.9036	0.9246	0.7415	0.6229	0.5594	0.4827	0.5287
164766164	rs12493657	3	A	ADD	1126	0.8867	-1.363	0.173	0.4865	0.3827	0.1023	0.1259	0.004977	0.409	0.4527
164766344	.	3	CAT	ADD	1125	1.18	0.5625	0.5738	NA	NA	NA	NA	NA	NA	NA
164766371	.	3	*	ADD	1092	0.7764	-0.6419	0.5209	NA	NA	NA	NA	NA	NA	NA
164766376	.	3	T	ADD	1064	1.102	0.4075	0.6836	NA	NA	NA	NA	NA	NA	NA
164766580	rs9755313	3	C	ADD	1126	0.8978	-1.225	0.2207	0.4439	0.3824	0.09244	0.1227	0.005019	0.3956	0.4548
164766807	.	3	TTC	ADD	1126	0.882	-1.42	0.1556	0.459	0.3747	0.1049	0.1425	0.00575	0.4019	0.4443
164766808	rs529412592	3	TC	ADD	1126	0.886	-1.368	0.1713	0.459	0.3747	0.1049	0.1425	0.00575	0.4019	0.4443
164766809	rs567955744	3	C	ADD	1114	0.8783	-1.459	0.1445	0.5064	0.921	0.9876	0.4622	0.7573	0.9489	0.3477
164766816	rs9821196	3	C	ADD	1126	0.886	-1.368	0.1713	0.4622	0.3775	0.09843	0.1283	0.005858	0.4094	0.4461
164766835	rs9841237	3	T	ADD	1126	0.8889	-1.334	0.1823	0.4603	0.3968	0.09314	0.125	0.00497	0.386	0.4429
164767148	rs9290253	3	T	ADD	1126	0.8863	-1.367	0.1715	0.4442	0.3813	0.09419	0.1268	0.005382	0.3884	0.4451
164768610	rs9290254	3	C	ADD	1126	0.8896	-1.322	0.1861	0.4372	0.3523	0.09264	0.122	0.004718	0.3443	0.4007
164768715	rs73020937	3	C	ADD	1126	1.216	0.6759	0.4991	0.2905	0.2199	0.105	0.2871	0.2367	0.3009	0.3702
164768828	rs9290255	3	T	ADD	1126	0.8896	-1.322	0.1861	0.4405	0.3517	0.09966	0.1212	0.004728	0.3611	0.4015
164769582	rs9758713	3	A	ADD	1126	0.8851	-1.38	0.1677	0.4193	0.3501	0.09318	0.1183	0.004747	0.3624	0.4043
164769619	rs370121549	3	A	ADD	1126	1.18	0.5704	0.5684	0.3623	0.3211	0.2227	0.4881	0.4516	0.3814	0.4249
164769620	rs9757571	3	T	ADD	1104	0.8574	-1.69	0.09103	0.5151	0.3931	0.1602	0.1472	0.006571	0.3812	0.4021
164770008	rs9878803	3	A	ADD	1126	0.8896	-1.322	0.1861	0.4458	0.3531	0.1017	0.1194	0.004701	0.3669	0.4009
164770242	rs9841730	3	C	ADD	1126	0.8896	-1.322	0.1861	0.4452	0.3526	0.1007	0.1182	0.004717	0.3673	0.4013
164770743	rs28726340	3	G	ADD	1125	1.117	1.201	0.2297	0.1999	0.1662	0.04786	0.03621	0.3523	0.7516	0.8385
164770744	rs200515777	3	G	ADD	1126	0.8148	-1.163	0.2448	0.6072	0.5901	0.7205	0.7277	0.216	0.6933	0.6518
164770871	rs9883965	3	A	ADD	1126	0.8896	-1.322	0.1861	0.4453	0.352	0.1017	0.1194	0.004682	0.3684	0.4017
164771429	rs10755123	3	T	ADD	1126	0.8896	-1.322	0.1861	0.4453	0.352	0.1017	0.1194	0.004682	0.3684	0.4017
164771890	rs12186083	3	T	ADD	1126	0.8896	-1.322	0.1861	0.4619	0.3525	0.1034	0.1178	0.004675	0.3707	0.4018
164771905	rs12185917	3	A	ADD	1126	0.8896	-1.322	0.1861	0.4456	0.3521	0.1016	0.119	0.004679	0.3677	0.4015
164771997	rs9714197	3	T	ADD	1126	0.8896	-1.322	0.1861	0.4455	0.3521	0.1016	0.119	0.00468	0.3676	0.4015
164772957	rs9290256	3	C	ADD	1126	0.8896	-1.322	0.1861	0.4614	0.3521	0.1046	0.119	0.004678	0.3711	0.4022
164773057	rs9290257	3	G	ADD	1126	0.8896	-1.322	0.1861	0.4614	0.3521	0.1046	0.119	0.004678	0.3711	0.4022
164773218	rs140432650	3	A	ADD	1126	1.239	0.5117	0.6088	0.7467	0.7467	0.1961	0.2047	0.2407	0.3542	0.3542
164773302	rs9857996	3	G	ADD	1126	0.8896	-1.322	0.1861	0.4457	0.3522	0.1014	0.1188	0.004678	0.3683	0.4022
164773506	rs9858331	3	T	ADD	1126	0.931	-0.756	0.4497	0.1646	0.1407	0.4026	0.3138	0.1315	0.4474	0.496
164773942	rs12494492	3	C	ADD	1126	0.8896	-1.322	0.1861	0.4615	0.3521	0.1048	0.1193	0.004678	0.3703	0.4014
164774166	rs147892328	3	T	ADD	1126	0.9419	-0.6312	0.5279	0.1269	0.1237	0.3854	0.283	0.116	0.4514	0.4823
164774328	rs9290258	3	C	ADD	1126	0.8841	-1.393	0.1635	0.4023	0.3343	0.09306	0.1035	0.006866	0.4989	0.5619
164775849	rs199912040	3	T	ADD	1111	0.8784	-1.466	0.1426	NA	NA	NA	NA	NA	NA	NA
164775855	rs71156878	3	AAG	ADD	1126	0.7094	-0.8123	0.4166	NA	NA	NA	NA	NA	NA	NA
164775953	rs9845334	3	G	ADD	1126	0.8826	-1.413	0.1576	0.4194	0.3489	0.09325	0.1188	0.004713	0.3658	0.4037
164776023	rs9882556	3	A	ADD	1126	0.8896	-1.322	0.1861	0.4456	0.352	0.1017	0.1189	0.004646	0.3662	0.4009
164776192	rs115712866	3	A	ADD	1126	0.701	-0.8414	0.4001	NA	NA	NA	NA	NA	NA	NA
164776913	rs60170840	3	C	ADD	1126	0.8896	-1.322	0.1861	0.5081	0.394	0.115	0.1324	0.005262	0.3739	0.4047
164777677	rs9290259	3	T	ADD	1126	0.8896	-1.322	0.1861	0.4466	0.353	0.1029	0.1206	0.004673	0.3666	0.4005
164778083	rs12496714	3	T	ADD	1126	0.8896	-1.322	0.1861	0.4629	0.3532	0.1065	0.1209	0.00463	0.3686	0.4007
164778433	rs9856642	3	G	ADD	1126	0.8896	-1.322	0.1861	0.4624	0.3528	0.1059	0.1204	0.004662	0.3722	0.4036
164778596	rs150485348	3	G	ADD	1126	0.9448	-0.1552	0.8766	0.4179	0.4179	0.3733	0.3796	0.7299	0.9171	0.9435
164778648	.	3	T	ADD	1079	1.068	0.3921	0.695	NA	NA	NA	NA	NA	NA	NA
164778669	rs138349409	3	G	ADD	1126	1.372	0.8853	0.376	0.8118	0.8118	0.5338	0.5295	0.8267	0.9955	0.9955
164778833	rs9857256	3	G	ADD	1126	0.8896	-1.322	0.1861	0.4466	0.3529	0.1031	0.1208	0.004669	0.3665	0.4006
164779043	rs9290260	3	A	ADD	1126	0.8896	-1.322	0.1861	0.4461	0.3525	0.1026	0.1202	0.004633	0.3672	0.4013
164779494	rs9290261	3	G	ADD	1126	0.8826	-1.413	0.1576	0.4211	0.3503	0.09478	0.1206	0.004698	0.3653	0.4034
164780041	rs114533006	3	T	ADD	1126	1.037	0.1319	0.8951	0.03335	0.03311	0.4767	0.2499	0.6048	0.891	0.9256
164780582	rs9829467	3	A	ADD	1126	0.8841	-1.393	0.1635	0.3995	0.3321	0.1007	0.1112	0.00717	0.5065	0.5746
164780725	rs9812124	3	T	ADD	1126	0.8896	-1.322	0.1861	0.4641	0.3543	0.1104	0.1256	0.00471	0.374	0.4055
164780863	rs9833589	3	A	ADD	1126	0.8896	-1.322	0.1861	0.4648	0.3547	0.1107	0.126	0.004716	0.3739	0.4053
164780981	rs9871649	3	C	ADD	1126	0.8896	-1.322	0.1861	0.4658	0.3554	0.1106	0.1258	0.004719	0.3739	0.4053
164781368	rs11718901	3	G	ADD	1126	0.8896	-1.322	0.1861	0.4669	0.356	0.1104	0.1256	0.004733	0.374	0.4052
164781702	rs75172324	3	C	ADD	1111	0.875	-1.527	0.1267	0.4407	0.3515	0.09953	0.12	0.005365	0.3722	0.4069
164781857	rs13093090	3	C	ADD	1126	0.8821	-1.426	0.1538	0.4693	0.3576	0.1106	0.1258	0.004738	0.3741	0.405
164782823	rs9290262	3	T	ADD	1126	0.8826	-1.413	0.1576	0.4313	0.3573	0.09827	0.1253	0.004793	0.3708	0.4076
164783165	rs9283633	3	T	ADD	1126	0.8896	-1.322	0.1861	0.4561	0.36	0.09682	0.1158	0.005513	0.3451	0.3789
164783256	.	3	TATAG	ADD	1108	0.9982	-0.008598	0.9931	NA	NA	NA	NA	NA	NA	NA
164783950	rs9756012	3	T	ADD	1126	0.8896	-1.322	0.1861	0.4675	0.3581	0.1095	0.1257	0.004967	0.3765	0.4066
164784820	rs9813876	3	G	ADD	1126	0.8896	-1.322	0.1861	0.4606	0.3559	0.1089	0.1263	0.005176	0.3777	0.4078
164785196	rs76463353	3	T	ADD	1126	1.216	0.6759	0.4991	0.288	0.222	0.1164	0.3213	0.2257	0.3151	0.3786
164785338	rs9865476	3	G	ADD	1126	0.8826	-1.413	0.1576	0.4194	0.3527	0.0979	0.1268	0.005335	0.3753	0.4112
164785845	rs62280366	3	G	ADD	1126	0.8795	-1.45	0.147	0.422	0.3503	0.1058	0.1291	0.005147	0.3724	0.4039
164785967	rs71156881	3	G	ADD	1126	0.8896	-1.322	0.1861	0.4492	0.3499	0.1072	0.1254	0.004953	0.3867	0.4168
164786264	rs9758471	3	C	ADD	1126	0.8927	-1.285	0.1987	0.4579	0.3604	0.1154	0.1393	0.005246	0.3794	0.4069
164786382	rs9758479	3	C	ADD	1126	0.8853	-1.377	0.1686	0.4694	0.3779	0.1081	0.1266	0.006092	0.3852	0.4141
164786396	rs9754967	3	T	ADD	1126	0.8896	-1.322	0.1861	0.4574	0.3663	0.1024	0.1196	0.00597	0.3813	0.4126
164786413	rs9756068	3	A	ADD	1126	0.8896	-1.322	0.1861	0.4611	0.3695	0.09694	0.1163	0.005858	0.3859	0.4173
164786629	rs11313475	3	TA	ADD	1126	0.8849	-1.384	0.1663	0.4254	0.3546	0.1108	0.1363	0.006103	0.3682	0.3985
164787299	rs12630624	3	A	ADD	1126	1.036	0.3576	0.7207	0.6974	0.6443	0.8059	0.6136	0.04858	0.7389	0.6161
164788148	.	3	G	ADD	1122	0.6801	-2.418	0.01561	NA	NA	NA	NA	NA	NA	NA
164788154	.	3	A	ADD	1126	0.7619	-1.868	0.0618	NA	NA	NA	NA	NA	NA	NA
164788601	rs12497787	3	G	ADD	1126	0.8919	-1.294	0.1957	0.4253	0.3486	0.1017	0.1265	0.005852	0.3815	0.4145
164788847	rs9810916	3	G	ADD	1126	0.7513	-1.876	0.06065	0.1404	0.1658	0.6212	0.5668	0.05297	0.9187	0.945
164789157	rs9811133	3	A	ADD	1126	0.931	-0.756	0.4497	0.1499	0.132	0.3988	0.3178	0.1547	0.433	0.4804
164789187	rs6774370	3	C	ADD	1126	0.8919	-1.294	0.1957	0.4402	0.3487	0.1051	0.1276	0.005919	0.3848	0.4163
164789479	rs74368945	3	A	ADD	1126	1.469	1.199	0.2307	0.3978	0.2023	0.1234	0.258	0.232	0.3019	0.4021
164789514	rs6782776	3	G	ADD	1126	0.8819	-1.42	0.1555	0.41	0.3516	0.09764	0.1307	0.006125	0.3898	0.4275
164789748	rs9812016	3	C	ADD	1126	0.8889	-1.33	0.1836	0.4335	0.3459	0.1072	0.1307	0.006148	0.3839	0.4158
164789813	rs9831933	3	T	ADD	1126	0.8919	-1.294	0.1957	0.4334	0.3458	0.1072	0.1303	0.006281	0.3821	0.4148
164789885	rs9835781	3	T	ADD	1126	0.8919	-1.294	0.1957	0.4158	0.3455	0.1042	0.1301	0.006289	0.3798	0.4153
164789996	rs138152123	3	C	ADD	1126	1.451	1.096	0.2733	0.506	0.506	0.3299	0.3359	0.5426	0.9628	0.9628
164790216	rs9816353	3	C	ADD	1126	0.8919	-1.294	0.1957	0.431	0.3438	0.1011	0.1233	0.006256	0.3833	0.4178
164790632	rs58300458	3	T	ADD	1126	0.8919	-1.294	0.1957	0.4282	0.3395	0.115	0.1373	0.006104	0.4278	0.4589
164791025	.	3	C	ADD	1126	1.01	0.02604	0.9792	NA	NA	NA	NA	NA	NA	NA
164791037	.	3	T	ADD	1126	2.173	2.307	0.02103	NA	NA	NA	NA	NA	NA	NA
164791041	.	3	T	ADD	1126	1.97	2.216	0.02669	NA	NA	NA	NA	NA	NA	NA
164791042	rs13072928	3	C	ADD	1124	0.9393	-0.6794	0.4969	0.419	0.345	0.1134	0.1401	0.006072	0.4014	0.4359
164791087	rs76619316	3	T	ADD	1126	1.218	0.5634	0.5732	0.1169	0.1169	0.5155	0.392	0.9048	0.9391	0.9391
164791660	rs9290263	3	A	ADD	1126	0.8864	-1.365	0.1723	0.3557	0.3114	0.09635	0.1146	0.009476	0.5298	0.596
164792067	rs9827104	3	G	ADD	1126	0.8849	-1.384	0.1663	0.4004	0.3439	0.09835	0.1309	0.006345	0.3775	0.4151
164792191	rs187455520	3	A	ADD	1126	0.7916	-0.5952	0.5517	0.4001	0.4001	0.8087	0.8942	0.1695	0.6247	0.6174
164792631	rs9865161	3	A	ADD	1126	0.8864	-1.365	0.1723	0.3726	0.3265	0.0961	0.1143	0.009212	0.515	0.5802
164792686	rs6783643	3	A	ADD	1126	0.8919	-1.294	0.1957	0.4314	0.3447	0.1072	0.1305	0.006301	0.3798	0.4124
164793194	rs6444945	3	C	ADD	1126	0.7513	-1.876	0.06065	0.138	0.1614	0.6216	0.5771	0.05402	0.955	0.9762
164793279	rs6788314	3	T	ADD	1126	1.039	0.3818	0.7026	0.7348	0.6706	0.7746	0.5865	0.05506	0.7147	0.5989
164793467	rs7430654	3	C	ADD	1126	0.8919	-1.294	0.1957	0.431	0.3446	0.1073	0.1305	0.006324	0.3798	0.4124
164793492	rs7430656	3	C	ADD	1126	0.7513	-1.876	0.06065	0.1452	0.1697	0.6215	0.5797	0.05497	0.9557	0.9766
164793541	rs7432386	3	G	ADD	1126	0.8849	-1.384	0.1663	0.3997	0.3438	0.09918	0.131	0.006369	0.3772	0.4151
164793648	rs73880014	3	A	ADD	1126	0.9416	-0.4508	0.6522	0.01487	0.01499	0.1892	0.1201	0.3549	0.5973	0.5489
164793758	rs9290264	3	A	ADD	1126	0.931	-0.756	0.4497	0.1496	0.1341	0.3978	0.3076	0.1646	0.4145	0.4638
164794189	rs139132167	3	C	ADD	1126	1.028	0.2773	0.7816	0.7593	0.6754	0.7743	0.6169	0.05653	0.7478	0.657
164795065	rs7626281	3	C	ADD	1126	1.032	0.3207	0.7484	0.7285	0.6656	0.8141	0.6177	0.05396	0.7296	0.6108
164795123	rs7639496	3	C	ADD	1126	0.8919	-1.294	0.1957	0.4127	0.3449	0.1065	0.1307	0.006319	0.3745	0.4121
164795922	rs6794306	3	A	ADD	1126	0.8919	-1.294	0.1957	0.4312	0.3447	0.1075	0.1309	0.00632	0.3797	0.4122
164796343	rs7629658	3	T	ADD	1126	0.8919	-1.294	0.1957	0.4312	0.3448	0.1074	0.1308	0.00632	0.3797	0.4122
164796640	rs7641586	3	G	ADD	1126	1.035	0.3444	0.7306	0.7282	0.6654	0.809	0.6135	0.05394	0.7255	0.607
164797024	rs73163484	3	T	ADD	1126	1.41	1.6	0.1096	0.7615	0.8306	0.4638	0.2656	0.8573	0.7575	0.7925
164797469	rs74937108	3	G	ADD	1126	1.037	0.1319	0.8951	0.02355	0.02337	0.4357	0.2152	0.5484	0.9455	0.9029
164797516	rs78617159	3	A	ADD	1126	1.061	0.2409	0.8096	0.6594	0.6594	0.1458	0.1953	0.154	0.8401	0.8613
164798331	rs9850940	3	T	ADD	1126	0.8811	-1.431	0.1524	0.3845	0.3212	0.1047	0.1284	0.006228	0.3842	0.4098

### Sheet: (d) SLC5A1
pos	SNP	CHR	A1	TEST	NMISS	OR	STAT	P	ibs_meta	ibs_EUR	abdpain_meta	abdpain_EUR	diarrhea_EUR	teasugar_meta	teasugar_EUR
32437340	rs738993	22	A	ADD	1126	1.142	0.9288	0.353	0.9255	0.9117	0.9818	0.9077	0.135	0.221	0.177
32437950	rs2267173	22	C	ADD	1126	0.9412	-0.4433	0.6575	0.7511	0.6555	0.1823	0.1857	0.4801	0.7739	0.769
32438225	rs117439638	22	C	ADD	1126	0.9248	-0.4541	0.6498	0.2627	0.2566	0.1483	0.2071	0.6196	0.8881	0.8125
32438354	rs2267174	22	G	ADD	1126	1.151	0.9836	0.3253	0.9149	0.9153	0.9803	0.9077	0.1368	0.216	0.1767
32439274	rs33973317	22	T	ADD	1126	0.4854	-1.848	0.06461	0.01857	0.01857	0.9557	0.7782	0.316	0.2058	0.2058
32439681	rs74928243	22	T	ADD	1126	0.94	-0.3512	0.7254	0.2499	0.2499	0.1757	0.2098	0.6132	0.8712	0.8279
32439991	rs11089532	22	A	ADD	1126	1.071	0.3757	0.7072	0.9845	0.691	0.1014	0.03307	0.7797	0.83	0.9799
32440035	rs147356232	22	A	ADD	1126	0.94	-0.3512	0.7254	0.2422	0.2422	0.1787	0.2109	0.5606	0.8676	0.8286
32440517	rs9609415	22	C	ADD	1113	0.8612	-0.7217	0.4705	0.9647	0.6779	0.07872	0.03215	0.8113	0.8183	0.9891
32441396	rs75805646	22	G	ADD	1126	0.94	-0.3512	0.7254	0.249	0.249	0.1692	0.2006	0.6194	0.8696	0.8259
32441850	rs117486425	22	C	ADD	1126	0.94	-0.3512	0.7254	0.249	0.249	0.1695	0.2008	0.6197	0.8701	0.8263
32441956	rs74481477	22	A	ADD	1126	1.16	1.036	0.3001	0.8678	0.9414	0.9755	0.8754	0.1358	0.2211	0.1732
32442074	rs4821027	22	A	ADD	1126	0.94	-0.3512	0.7254	0.2491	0.2491	0.1696	0.2009	0.6197	0.8703	0.8264
32442531	rs78247456	22	C	ADD	1126	0.94	-0.3512	0.7254	0.249	0.249	0.1698	0.2011	0.6198	0.8709	0.8269
32442742	rs79592323	22	G	ADD	1126	0.94	-0.3512	0.7254	0.2491	0.2491	0.17	0.2013	0.6198	0.8711	0.8271
32442776	rs135023	22	A	ADD	1126	1.123	1.288	0.1978	0.05911	0.06985	0.2688	0.2412	0.2815	0.9967	0.9561
32443408	rs141597932	22	G	ADD	1126	1.152	0.9861	0.3241	0.8028	0.9724	0.9703	0.8543	0.142	0.2168	0.1699
32443590	rs1547411	22	C	ADD	1126	0.94	-0.3512	0.7254	0.243	0.243	0.1703	0.2026	0.6192	0.8729	0.8286
32443907	rs4821028	22	A	ADD	1126	0.94	-0.3512	0.7254	0.243	0.243	0.1706	0.2029	0.6192	0.8734	0.829
32443936	rs4820068	22	A	ADD	1126	0.94	-0.3512	0.7254	0.243	0.243	0.1706	0.2029	0.6192	0.8735	0.8291
32444217	rs130264	22	A	ADD	1126	1.087	0.7151	0.4745	0.3586	0.3946	0.6277	0.5498	0.1057	0.5718	0.6076
32444692	rs145117295	22	G	ADD	1126	0.94	-0.3512	0.7254	0.2438	0.2438	0.1755	0.2063	0.5636	0.8672	0.8278
32444885	rs147396102	22	C	ADD	1126	0.94	-0.3512	0.7254	0.2527	0.2527	0.1693	0.2071	0.6239	0.8704	0.8256
32445097	rs148506365	22	T	ADD	1107	0.9552	-0.1484	0.882	0.3566	0.4283	0.1519	0.1911	0.4832	0.5343	0.4823
32445218	rs9606898	22	C	ADD	1070	0.9821	-0.1082	0.9138	0.177	0.2078	0.4956	0.5463	0.2078	0.4697	0.475
32445946	rs17683011	22	G	ADD	1126	0.94	-0.3512	0.7254	0.2151	0.2694	0.1493	0.1843	0.69	0.9967	0.9563
32446805	rs17745316	22	A	ADD	1126	0.7907	-1.677	0.09359	0.528	0.5267	0.2958	0.3563	0.4538	0.7256	0.7263
32446856	rs117592915	22	G	ADD	1126	1.097	0.2498	0.8027	0.3804	0.3917	0.03396	0.03193	0.7862	0.6669	0.6635
32447147	rs117338064	22	C	ADD	1126	0.94	-0.3512	0.7254	0.2495	0.2495	0.1736	0.2058	0.6129	0.8869	0.8417
32447582	rs78818509	22	G	ADD	1102	0.9789	-0.1096	0.9127	0.2495	0.2495	0.1739	0.2065	0.6102	0.8902	0.845
32447811	rs9606899	22	C	ADD	1126	0.9982	-0.0139	0.9889	0.3638	0.2969	0.01819	0.008182	0.5345	0.892	0.9429
32449042	rs16989807	22	G	ADD	1126	1.151	0.987	0.3236	0.8235	0.9925	0.9763	0.8622	0.137	0.2093	0.1748
32449078	rs75091642	22	A	ADD	1126	0.94	-0.3512	0.7254	0.2432	0.2432	0.1741	0.2089	0.6039	0.8975	0.8522
32449283	rs78443579	22	G	ADD	1126	0.94	-0.3512	0.7254	0.2495	0.2495	0.1744	0.2081	0.6046	0.8973	0.852
32449379	rs151212121	22	C	ADD	1126	0.94	-0.3512	0.7254	0.1772	0.2322	0.1461	0.1756	0.5886	0.9062	0.8662
32449959	rs4821029	22	G	ADD	1126	0.94	-0.3512	0.7254	0.2433	0.2433	0.1743	0.2094	0.6026	0.8994	0.854
32449986	rs4821030	22	A	ADD	1126	0.94	-0.3512	0.7254	0.2433	0.2433	0.1743	0.2094	0.6026	0.8994	0.854
32450114	rs138113624	22	T	ADD	1126	0.94	-0.3512	0.7254	0.2433	0.2433	0.1743	0.2094	0.6022	0.8998	0.8545
32450245	rs79367011	22	T	ADD	1126	0.94	-0.3512	0.7254	0.2433	0.2433	0.1743	0.2095	0.6019	0.9	0.8547
32450362	rs130266	22	C	ADD	1126	1.149	1.552	0.1208	0.04852	0.05588	0.2286	0.2023	0.2367	0.9456	0.895
32450652	rs542027855	22	ATATTTATTTATT	ADD	1120	1.045	0.1897	0.8496	0.4331	0.6081	0.08671	0.07328	0.3584	0.7242	0.4999
32450686	rs9609418	22	A	ADD	1126	1.083	0.3653	0.7149	0.4041	0.5195	0.08821	0.0797	0.3923	0.641	0.4192
32451238	rs114602637	22	T	ADD	1126	1.018	0.05841	0.9534	0.1472	0.07723	0.3274	0.1512	0.3393	0.2732	0.2305
32451422	rs9606900	22	G	ADD	1126	1.083	0.3653	0.7149	0.3999	0.5205	0.09449	0.08048	0.3917	0.6637	0.4201
32451830	rs75526838	22	G	ADD	1126	0.94	-0.3512	0.7254	0.2433	0.2433	0.1744	0.2097	0.6012	0.9011	0.8557
32452025	rs9609419	22	A	ADD	1126	1.083	0.3653	0.7149	0.401	0.5218	0.09371	0.0798	0.3922	0.6638	0.4202
32452470	rs111780073	22	T	ADD	1125	1.098	0.232	0.8165	0.4702	0.4122	0.7671	0.8235	0.5352	0.5165	0.4947
32452607	rs185852823	22	T	ADD	1126	0.94	-0.3512	0.7254	0.1957	0.2545	0.1862	0.2174	0.5545	0.8884	0.8472
32452744	rs77630998	22	C	ADD	1126	0.94	-0.3512	0.7254	0.2433	0.2433	0.1744	0.2099	0.6006	0.9019	0.8565
32452759	rs77099614	22	G	ADD	1126	0.94	-0.3512	0.7254	0.2362	0.2362	0.1741	0.2094	0.5995	0.9051	0.8597
32452796	rs144961005	22	A	ADD	1126	1.147	0.3888	0.6974	0.07822	0.07822	0.2738	0.1624	0.3647	0.2045	0.1888
32452928	rs73162201	22	T	ADD	1126	0.6482	-1.632	0.1026	0.1663	0.2256	0.8577	0.9946	0.9858	0.8539	0.9509
32452970	rs117628874	22	C	ADD	1126	0.94	-0.3512	0.7254	0.2433	0.2433	0.1744	0.2099	0.6006	0.9019	0.8565
32453398	rs141016310	22	CA	ADD	1126	1.018	0.05841	0.9534	0.1867	0.1022	0.3479	0.1939	0.3311	0.3386	0.2985
32453504	rs77949114	22	C	ADD	1126	0.94	-0.3512	0.7254	0.2433	0.2433	0.1745	0.21	0.6003	0.9022	0.8569
32454080	rs117246042	22	C	ADD	1126	0.94	-0.3512	0.7254	0.176	0.2315	0.1715	0.2077	0.6073	0.9092	0.8639
32454357	rs130268	22	T	ADD	1126	1.087	0.7151	0.4745	0.3366	0.3543	0.6934	0.6143	0.1339	0.6293	0.6661
32454437	rs77956982	22	T	ADD	1126	1.104	0.2783	0.7807	0.07266	0.07266	0.2732	0.1584	0.3498	0.2258	0.2091
32454938	rs117333835	22	A	ADD	1126	1.87	1.967	0.04921	0.4197	0.4197	0.7002	0.7104	0.4695	0.2437	0.2384
32455812	rs79738052	22	A	ADD	1126	0.9227	-0.4588	0.6464	0.2434	0.2434	0.1749	0.2105	0.5999	0.9035	0.8581
32455857	rs76853252	22	C	ADD	1126	0.94	-0.3512	0.7254	0.2433	0.2433	0.1718	0.2101	0.6	0.9028	0.8574
32456717	rs79022443	22	C	ADD	1126	0.94	-0.3512	0.7254	0.2432	0.2432	0.1745	0.2101	0.5996	0.9031	0.8577
32456881	rs78578916	22	A	ADD	1126	0.94	-0.3512	0.7254	0.2432	0.2432	0.1745	0.2101	0.5996	0.9031	0.8577
32457049	rs76222062	22	G	ADD	1126	0.94	-0.3512	0.7254	0.2433	0.2433	0.1746	0.2102	0.5996	0.9034	0.8581
32458252	rs2413063	22	C	ADD	1126	0.94	-0.3512	0.7254	0.2433	0.2433	0.1745	0.2102	0.599	0.9037	0.8583
32458323	rs79354955	22	G	ADD	1126	1.12	0.2796	0.7798	0.5703	0.5703	0.001421	0.001748	0.6941	0.584	0.6242
32458353	rs2899173	22	C	ADD	1126	0.94	-0.3512	0.7254	0.2433	0.2433	0.1745	0.2102	0.599	0.9037	0.8583
32458536	rs2413064	22	T	ADD	1126	0.94	-0.3512	0.7254	0.2433	0.2433	0.1745	0.2102	0.599	0.9037	0.8583
32458608	rs2413065	22	A	ADD	1126	0.94	-0.3512	0.7254	0.244	0.244	0.1745	0.2101	0.5984	0.9038	0.8584
32458612	rs4289286	22	A	ADD	1126	0.94	-0.3512	0.7254	0.2437	0.2437	0.174	0.2096	0.5985	0.9038	0.8584
32458789	rs2899174	22	C	ADD	1126	0.94	-0.3512	0.7254	0.2433	0.2433	0.1745	0.2102	0.599	0.9037	0.8583
32458861	rs743763	22	T	ADD	1126	0.94	-0.3512	0.7254	0.2437	0.2437	0.174	0.2096	0.5985	0.9038	0.8584
32458983	rs56181139	22	C	ADD	1126	0.6007	-1.396	0.1628	0.5342	0.4768	0.841	0.9154	0.3716	0.785	0.7995
32459217	rs743764	22	T	ADD	1126	0.94	-0.3512	0.7254	0.2433	0.2433	0.1746	0.2103	0.5987	0.9042	0.8588
32459407	rs34830043	22	G	ADD	1126	0.9463	-0.2312	0.8172	0.4185	0.5557	0.06217	0.04641	0.4321	0.4121	0.2242
32459451	rs10483163	22	G	ADD	1126	0.94	-0.3512	0.7254	0.2433	0.2433	0.1746	0.2103	0.5987	0.9042	0.8588
32459673	rs78907591	22	C	ADD	1126	0.94	-0.3512	0.7254	0.2433	0.2433	0.1746	0.2104	0.5986	0.9043	0.8589
32459701	rs143640348	22	T	ADD	1126	1.147	0.3888	0.6974	0.07665	0.07665	0.2649	0.1614	0.3626	0.2057	0.1901
32459910	rs148157356	22	AC	ADD	1126	0.94	-0.3512	0.7254	0.1953	0.254	0.1824	0.2163	0.5539	0.8945	0.8547
32459994	rs9609420	22	G	ADD	1126	1.118	0.7467	0.4553	0.9515	0.9481	0.5294	0.5204	0.2312	0.3191	0.3644
32460255	rs116872567	22	A	ADD	1126	0.94	-0.3512	0.7254	0.2433	0.2433	0.1747	0.2105	0.5986	0.9045	0.8592
32460480	rs74322240	22	T	ADD	1126	0.9984	-0.007815	0.9938	0.6337	0.597	0.5258	0.4634	0.4808	0.9525	0.9979
32460482	rs4821031	22	C	ADD	1126	0.94	-0.3512	0.7254	0.2401	0.2401	0.1748	0.2105	0.6001	0.8907	0.8456
32460503	rs73391035	22	T	ADD	1126	0.9463	-0.2312	0.8172	0.4215	0.5579	0.06139	0.04541	0.4309	0.4211	0.2237
32460707	rs75321866	22	T	ADD	1126	0.94	-0.3512	0.7254	0.241	0.241	0.1779	0.2142	0.5999	0.9028	0.8575
32460767	rs80321137	22	T	ADD	1126	0.94	-0.3512	0.7254	0.2431	0.2431	0.1715	0.2102	0.5988	0.9048	0.8594
32461141	rs117655982	22	C	ADD	1126	0.94	-0.3512	0.7254	0.2401	0.2401	0.1685	0.2033	0.6008	0.9008	0.8554
32461465	rs77407792	22	A	ADD	1126	0.94	-0.3512	0.7254	0.2539	0.2539	0.1837	0.2203	0.5909	0.9035	0.8581
32461489	rs117390331	22	C	ADD	1126	0.94	-0.3512	0.7254	0.2539	0.2539	0.1838	0.2203	0.5909	0.9038	0.8583
32461497	rs9609421	22	G	ADD	1126	1.07	0.3098	0.7567	0.3341	0.448	0.105	0.06602	0.3674	0.692	0.4692
32461843	rs147335301	22	CTG	ADD	1126	0.94	-0.3512	0.7254	0.1926	0.2509	0.1864	0.2214	0.5565	0.8862	0.8461
32461891	rs734091	22	T	ADD	1126	0.94	-0.3512	0.7254	0.2539	0.2539	0.1838	0.2203	0.5909	0.9039	0.8585
32462167	rs734092	22	G	ADD	1126	0.94	-0.3512	0.7254	0.2539	0.2539	0.1838	0.2203	0.5909	0.9039	0.8585
32462412	rs1076905	22	G	ADD	1126	1.051	0.2307	0.8175	0.3546	0.4638	0.06694	0.06317	0.363	0.6808	0.4435
32462505	rs733908	22	A	ADD	1126	0.94	-0.3512	0.7254	0.2539	0.2539	0.1838	0.2203	0.5909	0.9036	0.8582
32462564	rs733907	22	C	ADD	1126	0.94	-0.3512	0.7254	0.2538	0.2538	0.1842	0.2208	0.5913	0.9003	0.8549
32462710	rs1076906	22	T	ADD	1126	1.051	0.2241	0.8227	0.3321	0.4489	0.1007	0.06594	0.3673	0.686	0.4694
32463135	rs55695217	22	G	ADD	1126	0.94	-0.3512	0.7254	0.2537	0.2537	0.1844	0.2211	0.5907	0.9017	0.8563
32463342	.	22	T	ADD	1121	1.11	1.039	0.2989	NA	NA	NA	NA	NA	NA	NA
32463348	.	22	T	ADD	1094	1.041	0.2164	0.8287	NA	NA	NA	NA	NA	NA	NA
32463349	.	22	TAAAAAA	ADD	1096	1.124	1.1	0.2711	NA	NA	NA	NA	NA	NA	NA
32463351	rs2013684	22	A	ADD	1067	1.101	0.9016	0.3672	0.3242	0.354	0.781	0.6095	0.1222	0.5571	0.6337
32463610	rs93108	22	G	ADD	1126	1.124	1.3	0.1936	0.04947	0.05862	0.2698	0.2476	0.2759	0.9977	0.955
32463875	rs135110	22	G	ADD	1126	1.117	1.231	0.2185	0.04965	0.05906	0.272	0.2454	0.2782	0.9907	0.965
32464205	rs75843089	22	A	ADD	1126	0.8148	-0.5016	0.616	0.6462	0.6337	0.913	0.8336	0.4694	0.6552	0.6887
32464980	rs1475996	22	C	ADD	1126	0.94	-0.3512	0.7254	0.1943	0.2539	0.1838	0.2206	0.5896	0.9049	0.8596
32465025	rs1475997	22	A	ADD	1126	0.94	-0.3512	0.7254	0.254	0.254	0.1839	0.2206	0.5896	0.905	0.8596
32466012	rs130405	22	T	ADD	1126	1.1	0.8078	0.4192	0.3567	0.3764	0.6289	0.5335	0.1132	0.6035	0.6905
32466129	rs141990824	22	A	ADD	1126	1.444	1.156	0.2475	0.4526	0.4526	0.04644	0.04127	0.8886	0.1401	0.1507
32466209	.	22	*	ADD	1114	0.9053	-0.2372	0.8125	NA	NA	NA	NA	NA	NA	NA
32466210	.	22	*	ADD	1101	0.8466	-0.4924	0.6225	NA	NA	NA	NA	NA	NA	NA
32466661	rs77034034	22	A	ADD	1126	0.94	-0.3512	0.7254	0.2552	0.2552	0.1861	0.2238	0.5829	0.9097	0.8644
32467294	rs4821036	22	A	ADD	1126	0.9459	-0.3141	0.7534	0.2562	0.2562	0.1877	0.2259	0.5791	0.9099	0.8649
32467405	rs9609422	22	G	ADD	1126	1.051	0.2815	0.7783	0.9877	0.7723	0.05449	0.01965	0.8072	0.7992	0.99
32467564	rs9606901	22	C	ADD	1126	1.09	0.4645	0.6423	0.8678	0.7563	0.04427	0.01954	0.8012	0.781	0.9718
32467651	rs739009	22	C	ADD	1126	0.9225	-0.8958	0.3704	0.03688	0.03845	0.6346	0.5827	0.1148	0.901	0.8537
32467734	rs117098698	22	A	ADD	1126	0.9484	-0.286	0.7749	0.839	0.8019	0.3653	0.3122	0.1448	0.1968	0.2092
32468027	rs79397654	22	T	ADD	1126	0.94	-0.3512	0.7254	0.257	0.257	0.1889	0.2274	0.5767	0.9102	0.8653
32468425	rs28590200	22	G	ADD	1126	1.051	0.2815	0.7783	0.9885	0.7723	0.05498	0.01957	0.8108	0.7871	0.9891
32468790	rs75584049	22	A	ADD	1126	0.94	-0.3512	0.7254	0.2572	0.2572	0.1892	0.2278	0.5762	0.9106	0.8658
32468866	rs79061246	22	C	ADD	1126	0.94	-0.3512	0.7254	0.2572	0.2572	0.1892	0.2278	0.5759	0.9103	0.8654
32469384	rs78576900	22	A	ADD	1126	1.134	0.8679	0.3855	0.8026	0.9473	0.9614	0.9204	0.1683	0.2653	0.2126
32469452	rs117517889	22	T	ADD	1126	0.9461	-0.3125	0.7546	0.2185	0.2185	0.1764	0.213	0.6227	0.9371	0.8927
32469561	rs182119729	22	C	ADD	1126	1.152	0.3849	0.7003	0.3012	0.3175	0.02332	0.02763	0.7302	0.6434	0.6477
32469833	rs142101170	22	T	ADD	1126	0.9373	-0.3486	0.7274	0.7778	0.7936	0.3594	0.3141	0.1455	0.2291	0.2112
32470463	rs116862462	22	T	ADD	1126	0.9696	-0.1749	0.8612	0.2573	0.2573	0.1907	0.2293	0.5752	0.9059	0.8612
32470485	rs118009794	22	A	ADD	1126	0.9517	-0.2815	0.7784	0.251	0.251	0.182	0.2165	0.5645	0.8991	0.854
32470850	rs77312284	22	T	ADD	1126	1.811	2.041	0.0413	0.5688	0.5519	0.9291	0.7489	0.5978	0.5251	0.5221
32471128	rs130406	22	A	ADD	1126	0.8675	-1.617	0.1058	0.004569	0.005061	0.2501	0.2335	0.2327	0.7952	0.8985
32471678	rs76010922	22	A	ADD	1126	0.9519	-0.2807	0.7789	0.2567	0.2567	0.1918	0.2307	0.5741	0.9064	0.8617
32472459	rs135111	22	T	ADD	1126	1.109	1.141	0.254	0.02401	0.02732	0.503	0.4608	0.4942	0.8767	0.8131
32472781	rs79647164	22	T	ADD	1126	0.8507	-0.5807	0.5615	0.3095	0.1295	0.4159	0.119	0.2571	0.2141	0.3362
32472930	rs130407	22	C	ADD	1126	1.097	1.023	0.3063	0.01798	0.02088	0.4947	0.4442	0.5164	0.9312	0.8841
32473177	rs5753861	22	T	ADD	1126	1.098	0.8164	0.4143	0.1772	0.1907	0.8813	0.972	0.1315	0.9037	0.9549
32473206	rs569279761	22	TTTCC	ADD	1126	0.908	-0.5128	0.6081	0.2164	0.2164	0.1741	0.2101	0.6513	0.8991	0.857
32473980	rs149749339	22	G	ADD	1126	0.9275	-0.4089	0.6826	0.7945	0.8127	0.4261	0.3527	0.1225	0.225	0.202
32474237	rs200249286	22	GTTAT	ADD	1126	0.9519	-0.2807	0.7789	0.2153	0.2791	0.1964	0.2309	0.5618	0.9035	0.8667
32474323	rs11703935	22	T	ADD	1126	1.067	0.3134	0.754	0.2718	0.2754	0.1689	0.1732	0.3706	0.5041	0.509
32474528	rs145920717	22	G	ADD	1126	0.9519	-0.2807	0.7789	0.2573	0.2573	0.1922	0.2317	0.5715	0.9073	0.8628
32474957	.	22	*	ADD	1047	1.098	0.8364	0.4029	NA	NA	NA	NA	NA	NA	NA
32474958	.	22	*	ADD	1058	0.9426	-0.4112	0.6809	NA	NA	NA	NA	NA	NA	NA
32474959	.	22	*	ADD	1102	1.201	0.808	0.4191	NA	NA	NA	NA	NA	NA	NA
32474964	.	22	*	ADD	1125	1.296	0.6915	0.4893	NA	NA	NA	NA	NA	NA	NA
32475456	rs17745543	22	A	ADD	1126	0.9519	-0.2807	0.7789	0.2581	0.2581	0.1937	0.2335	0.5696	0.9086	0.8642
32475878	rs73391051	22	C	ADD	1122	0.9549	-0.2626	0.7929	NA	NA	NA	NA	NA	NA	NA
32475924	rs80272272	22	T	ADD	1126	0.9519	-0.2807	0.7789	0.2584	0.2584	0.1942	0.2343	0.5674	0.9102	0.8659
32476600	rs7287435	22	A	ADD	1126	0.8507	-0.5807	0.5615	0.2998	0.1253	0.4171	0.1158	0.2421	0.2033	0.321
32476849	rs140617976	22	C	ADD	1126	0.9095	-0.5514	0.5814	0.2603	0.2603	0.1997	0.2351	0.5538	0.901	0.8631
32476856	rs145324244	22	C	ADD	1126	0.9095	-0.5514	0.5814	0.2604	0.2604	0.1997	0.2351	0.5538	0.9011	0.8632
32477407	rs151299578	22	T	ADD	1126	1.112	0.3987	0.6901	0.4417	0.3274	0.4365	0.2438	0.4041	0.1347	0.2207
32477445	rs17683310	22	A	ADD	1126	0.9519	-0.2807	0.7789	0.2605	0.2605	0.1983	0.2392	0.5606	0.915	0.8711
32477742	rs117141013	22	A	ADD	1126	1.941	2.229	0.02579	0.5105	0.5011	0.8844	0.6946	0.6029	0.4828	0.4973
32478195	rs12159428	22	G	ADD	1126	1.035	0.1574	0.8749	0.7573	0.2659	0.7546	0.2446	0.4258	0.2271	0.2253
32478972	rs131880	22	A	ADD	1126	0.9944	-0.03378	0.9731	0.8495	0.8626	0.5829	0.4946	0.3155	0.9346	0.9799
32479736	rs78000724	22	T	ADD	1126	0.9519	-0.2807	0.7789	0.262	0.262	0.2029	0.2448	0.5554	0.9172	0.8736
32480048	rs118182571	22	G	ADD	1126	0.9373	-0.3486	0.7274	0.7717	0.787	0.4024	0.3436	0.1253	0.2257	0.2082
32480738	rs56350448	22	A	ADD	1126	0.9373	-0.3486	0.7274	0.7708	0.7861	0.4003	0.3413	0.1255	0.2257	0.2082
32481517	rs79390247	22	T	ADD	1125	0.9587	-0.2418	0.8089	0.1668	0.2243	0.1727	0.1973	0.5539	0.9486	0.9067
32481996	rs192229216	22	C	ADD	1126	0.9091	-0.5346	0.5929	0.2212	0.2836	0.2558	0.3105	0.5592	0.9285	0.8916
32482076	rs144373165	22	T	ADD	1126	0.9758	-0.1377	0.8905	0.2042	0.2665	0.1983	0.2385	0.5542	0.9087	0.8674
32482321	rs5998233	22	G	ADD	1126	1.107	1.124	0.2612	0.02449	0.02969	0.5411	0.4858	0.5427	0.9038	0.8398
32483022	rs74321309	22	T	ADD	1126	0.9519	-0.2807	0.7789	0.2623	0.2623	0.2002	0.2435	0.5538	0.9188	0.8768
32483228	rs9606904	22	C	ADD	1126	1.116	0.9533	0.3404	0.222	0.2283	0.9469	0.9363	0.1488	0.9234	0.9473
32483350	rs5998234	22	T	ADD	1126	1.065	0.2891	0.7725	0.7289	0.2531	0.7615	0.2348	0.4032	0.2587	0.2508
32484201	rs4821037	22	C	ADD	1126	0.9519	-0.2807	0.7789	0.2624	0.2624	0.2004	0.2438	0.5533	0.9191	0.8771
32485006	rs117892528	22	A	ADD	1126	0.9373	-0.3486	0.7274	0.7727	0.7881	0.4019	0.3428	0.1257	0.2251	0.2077
32485413	rs67434857	22	C	ADD	1126	1.089	0.693	0.4883	0.4664	0.3886	0.8588	0.9167	0.2049	0.8832	0.9131
32485616	rs77162015	22	T	ADD	1126	0.9519	-0.2807	0.7789	0.2626	0.2626	0.2007	0.2441	0.5528	0.9194	0.8775
32486105	.	22	A	ADD	1124	0.8855	-0.5131	0.6079	NA	NA	NA	NA	NA	NA	NA
32486442	rs79065504	22	G	ADD	1125	0.9516	-0.282	0.778	0.1963	0.2622	0.2059	0.248	0.5548	0.9134	0.8712
32486718	rs9609424	22	G	ADD	1126	1.058	0.2349	0.8143	0.6406	0.3427	0.5317	0.2466	0.3863	0.1475	0.229
32487106	rs144560837	22	TG	ADD	1126	0.9519	-0.2807	0.7789	0.2607	0.2607	0.2093	0.2503	0.5376	0.8927	0.8508
32487141	rs113254702	22	GT	ADD	1126	1.116	0.9533	0.3404	0.1752	0.1851	0.9476	0.9414	0.1503	0.8776	0.9215
32487700	rs17683430	22	A	ADD	1126	0.9519	-0.2807	0.7789	0.2649	0.2649	0.2069	0.2475	0.5508	0.9324	0.8906
32487744	rs17683448	22	T	ADD	1126	0.9519	-0.2807	0.7789	0.2629	0.2629	0.2035	0.2473	0.5517	0.9177	0.8759
32487815	rs17683471	22	G	ADD	1125	0.9517	-0.2815	0.7784	0.2629	0.2629	0.206	0.2472	0.5522	0.9177	0.8759
32488471	rs7286193	22	G	ADD	1125	1.136	0.5231	0.6009	0.7952	0.7835	0.1524	0.1322	0.05784	0.2579	0.2756
32488532	rs2413066	22	T	ADD	1126	0.9519	-0.2807	0.7789	0.2697	0.2697	0.2044	0.2469	0.5532	0.917	0.8752
32488848	rs79185824	22	T	ADD	1089	0.872	-0.5006	0.6166	0.3015	0.1266	0.4456	0.1195	0.2456	0.2206	0.3405
32489576	.	22	*	ADD	1092	1.312	1.325	0.1852	NA	NA	NA	NA	NA	NA	NA
32491857	rs117539073	22	G	ADD	1126	0.9373	-0.3486	0.7274	0.7801	0.7956	0.4076	0.3465	0.1262	0.2354	0.2172
32492278	rs139555428	22	A	ADD	1126	0.9275	-0.4089	0.6826	0.7831	0.7987	0.4238	0.3426	0.1266	0.2427	0.2221
32494527	rs577005755	22	A	ADD	1126	0.9373	-0.3486	0.7274	0.8583	0.8756	0.4182	0.364	0.1272	0.2636	0.2415
32494778	rs79476250	22	C	ADD	1125	1.542	1.772	0.07647	0.6128	0.3676	0.6893	0.6444	0.6354	0.2604	0.4556
32494840	rs147182327	22	A	ADD	1089	0.9721	-0.08281	0.934	0.9713	0.9713	0.4789	0.5923	0.0301	0.5758	0.5693
32495071	.	22	CA	ADD	1069	1.067	0.1875	0.8512	NA	NA	NA	NA	NA	NA	NA
32495779	rs76599991	22	A	ADD	1126	0.9519	-0.2807	0.7789	0.2696	0.2696	0.2039	0.2463	0.5534	0.9173	0.8754
32497245	rs79924624	22	G	ADD	1126	0.9519	-0.2807	0.7789	0.2696	0.2696	0.2039	0.2463	0.5534	0.9174	0.8755
32497724	rs74748244	22	T	ADD	1126	0.9519	-0.2807	0.7789	0.2699	0.2699	0.2045	0.2469	0.5533	0.9178	0.8758
32497838	rs1807727	22	C	ADD	1126	1.112	0.7113	0.4769	0.7461	0.7142	0.6952	0.6762	0.3608	0.3048	0.3424
32498613	rs117565683	22	T	ADD	1126	0.9373	-0.3486	0.7274	0.7658	0.7811	0.4125	0.352	0.1224	0.2176	0.2004
32499742	rs59386674	22	G	ADD	1126	1.485	1.745	0.08096	0.7889	0.4291	0.5648	0.6636	0.6183	0.2408	0.4006
32500058	rs12166759	22	A	ADD	1126	1.066	0.1928	0.8471	0.2744	0.2744	0.2604	0.3403	0.154	0.7477	0.7282
32500264	rs141275883	22	A	ADD	1126	0.9373	-0.3486	0.7274	0.7794	0.7949	0.3979	0.338	0.1261	0.2248	0.2071
32500351	rs148975843	22	C	ADD	1126	0.9586	-0.1285	0.8978	0.9834	0.9834	0.5664	0.5831	0.03129	0.5394	0.532
32500485	rs77843215	22	T	ADD	1126	1.058	0.2349	0.8143	0.613	0.3245	0.5024	0.247	0.3603	0.1488	0.2263
32500704	rs201317467	22	GC	ADD	1126	1.058	0.2349	0.8143	0.6948	0.3878	0.5142	0.2491	0.3661	0.1624	0.2417
32501006	rs77132907	22	C	ADD	1126	0.9519	-0.2807	0.7789	0.2638	0.2638	0.2025	0.2469	0.5492	0.9152	0.8732
32501199	rs117827593	22	A	ADD	1126	0.9519	-0.2807	0.7789	0.2638	0.2638	0.2033	0.2469	0.5492	0.9152	0.8732
32502206	rs117509300	22	T	ADD	1126	0.9695	-0.1754	0.8608	0.2629	0.2629	0.2034	0.247	0.5524	0.9181	0.8761
32502313	rs117810668	22	C	ADD	1126	0.8193	-0.567	0.5707	0.7205	0.7205	0.2264	0.2714	0.9516	0.578	0.578
32502472	rs149602430	22	G	ADD	1126	0.71	-1.06	0.2893	0.4593	0.4593	0.04053	0.04995	0.9012	0.5707	0.5707
32503019	rs74976221	22	G	ADD	1126	1.567	1.842	0.06554	0.6195	0.3729	0.694	0.6458	0.6377	0.2613	0.4565
32503278	rs77621610	22	G	ADD	1126	0.9519	-0.2807	0.7789	0.263	0.263	0.2035	0.247	0.5524	0.9184	0.8763
32504140	rs148414700	22	C	ADD	1126	0.9519	-0.2807	0.7789	0.263	0.263	0.2026	0.247	0.5524	0.9183	0.8763
32504178	rs142556567	22	C	ADD	1126	0.9519	-0.2807	0.7789	0.263	0.263	0.2034	0.2469	0.5524	0.9183	0.8763
32504785	rs2267175	22	T	ADD	1126	1.677	1.226	0.2201	NA	NA	NA	NA	NA	NA	NA
32504935	rs117209345	22	C	ADD	1126	0.9519	-0.2807	0.7789	0.2629	0.2629	0.2026	0.2469	0.5524	0.918	0.876
32505773	rs55739336	22	T	ADD	1126	0.9519	-0.2807	0.7789	0.2639	0.2639	0.2026	0.2468	0.5493	0.9149	0.8728
32506041	rs17683704	22	G	ADD	1126	0.9519	-0.2807	0.7789	0.2631	0.2631	0.2034	0.2469	0.5524	0.9182	0.8761
32506050	rs33954001	22	G	ADD	1126	0.9519	-0.2807	0.7789	0.2639	0.2639	0.2025	0.2468	0.5493	0.915	0.8729
32506104	rs33943816	22	A	ADD	1126	0.9373	-0.3486	0.7274	0.7397	0.7565	0.3863	0.3374	0.1298	0.2303	0.2129
32506143	rs33954397	22	T	ADD	1126	0.9519	-0.2807	0.7789	0.2639	0.2639	0.2024	0.2467	0.5493	0.915	0.8729
32506613	rs886057407	22	AT	ADD	1126	1.602	1.902	0.0572	0.6097	0.352	0.7987	0.7627	0.5607	0.5798	0.816
32506906	rs1056444	22	T	ADD	1126	1.041	0.4441	0.657	0.0167	0.01747	0.926	0.9958	0.2622	0.788	0.7389
32506995	rs117904039	22	T	ADD	1126	1.152	0.3849	0.7003	0.3398	0.3619	0.0179	0.02019	0.7383	0.7375	0.7422
32507102	rs16989883	22	G	ADD	1126	1.047	0.2019	0.84	0.4098	0.4098	0.2652	0.2615	0.5147	0.8811	0.9223
32508004	rs17683807	22	C	ADD	1126	1.068	0.6504	0.5154	0.02488	0.0317	0.4955	0.4913	0.05443	0.6709	0.5955
32508140	rs117112619	22	A	ADD	1126	0.9519	-0.2807	0.7789	0.2653	0.2653	0.2007	0.2438	0.5488	0.9207	0.8786
32508445	rs9621386	22	T	ADD	1126	1.111	0.9121	0.3617	0.204	0.2111	0.9551	0.9146	0.1436	0.9261	0.9501
32508457	rs5753868	22	A	ADD	1126	0.8435	-1.191	0.2336	0.2288	0.2159	0.5141	0.5147	0.1896	0.5129	0.5456
32509089	rs5998237	22	T	ADD	1126	1.112	1.176	0.2397	0.02134	0.02511	0.5377	0.5148	0.543	0.9115	0.8558
32509440	rs9609427	22	A	ADD	1126	1.111	0.9121	0.3617	0.2107	0.2182	0.9486	0.92	0.1449	0.9207	0.9448
32509595	rs79045014	22	T	ADD	1126	0.9519	-0.2807	0.7789	0.264	0.264	0.2012	0.2444	0.5494	0.9171	0.875
32510228	rs115866486	22	T	ADD	1126	1.005	0.02892	0.9769	0.1988	0.2552	0.2079	0.2319	0.565	0.9719	0.8992
32510654	rs17683864	22	T	ADD	1126	1.103	0.6587	0.5101	0.7226	0.6901	0.6915	0.6763	0.4028	0.2822	0.3164
32510944	rs76549479	22	A	ADD	1126	0.9519	-0.2807	0.7789	0.2615	0.2615	0.2008	0.2436	0.5504	0.9033	0.8614
32511102	rs78582341	22	A	ADD	1126	1.811	2.041	0.0413	0.5648	0.5502	0.8704	0.6876	0.5995	0.5262	0.5199

### Sheet: (e) SLC2A5
pos	SNP	CHR	A1	TEST	NMISS	OR	STAT	P	ibs_meta	ibs_EUR	abdpain_meta	abdpain_EUR	diarrhea_EUR	teasugar_meta	teasugar_EUR
9094882	rs7547369	1	T	ADD	1126	0.9836	-0.1883	0.8506	0.762	0.7173	0.01753	0.01159	0.4929	0.3599	0.3615
9095202	rs769898	1	C	ADD	1126	0.9765	-0.2602	0.7947	0.4699	0.4254	0.3553	0.3783	0.891	0.6604	0.6386
9095229	rs12068539	1	A	ADD	1126	0.9836	-0.1883	0.8506	0.7683	0.7214	0.01679	0.01134	0.4937	0.3654	0.3658
9095444	rs11121304	1	T	ADD	1126	0.9836	-0.1883	0.8506	0.7723	0.7255	0.01706	0.01153	0.4917	0.365	0.3657
9095494	rs10864381	1	A	ADD	1126	0.9836	-0.1883	0.8506	0.7738	0.727	0.01714	0.0116	0.4914	0.3637	0.3644
9095610	rs10864382	1	C	ADD	1126	0.9836	-0.1883	0.8506	0.7769	0.7298	0.01748	0.01175	0.4932	0.3603	0.3605
9095847	rs11121305	1	T	ADD	1126	0.9866	-0.1531	0.8783	0.7773	0.7297	0.01734	0.0117	0.4922	0.3588	0.3592
9095962	rs12125486	1	C	ADD	1115	0.9647	-0.4137	0.6791	0.7771	0.7296	0.01753	0.01165	0.4897	0.3529	0.352
9096050	rs10864383	1	A	ADD	1126	0.9807	-0.2225	0.8239	0.7725	0.7251	0.01712	0.01155	0.492	0.3616	0.359
9096405	rs6692445	1	A	ADD	1125	0.9244	-0.6528	0.5139	0.2564	0.2177	0.1438	0.1088	0.9905	0.9407	0.9296
9096639	rs113665082	1	T	ADD	1126	1.879	1.316	0.1882	0.0955	0.0955	0.6812	0.7662	0.212	0.3197	0.2894
9096695	rs6692768	1	C	ADD	1126	0.9849	-0.1734	0.8623	0.7648	0.7294	0.01823	0.01162	0.4976	0.3496	0.3552
9096756	rs6677822	1	T	ADD	1123	0.8428	-0.7341	0.4629	0.3896	0.3038	0.04249	0.08452	0.4002	0.6018	0.4976
9096929	rs60743290	1	CA	ADD	1125	1.008	0.09347	0.9255	0.2955	0.3164	0.06185	0.04486	0.274	0.2627	0.237
9097241	rs5840	1	T	ADD	1126	0.9881	-0.136	0.8918	0.6336	0.6425	0.01494	0.01153	0.496	0.3751	0.3625
9097251	rs1063137	1	G	ADD	1126	0.9895	-0.1203	0.9042	0.6361	0.66	0.0157	0.01248	0.4915	0.3468	0.3517
9098230	rs875996	1	T	ADD	1126	1.079	0.6653	0.5059	0.648	0.486	0.2656	0.293	0.2182	0.2764	0.2539
9098272	rs875995	1	T	ADD	1126	1.027	0.2762	0.7824	0.474	0.3884	0.5611	0.4159	0.268	0.2289	0.218
9098361	rs111429581	1	C	ADD	1126	1.879	1.316	0.1882	0.1111	0.1111	0.7637	0.8093	0.2651	0.3168	0.2896
9098447	rs141461807	1	C	ADD	1126	2.222	1.96	0.05002	0.2836	0.2458	0.2121	0.4204	0.1855	0.7531	0.9656
9098742	rs11121306	1	A	ADD	1126	0.9979	-0.0218	0.9826	0.379	0.3528	0.1968	0.1863	0.3188	0.2701	0.2344
9099237	rs35424773	1	G	ADD	1126	0.7225	-1.152	0.2493	0.4356	0.4356	0.4259	0.3602	0.43	0.5496	0.5496
9099727	rs769897	1	G	ADD	1126	1.176	0.741	0.4587	0.1326	0.1607	0.3739	0.4125	0.2156	0.7138	0.6734
9100479	rs1060998	1	A	ADD	1126	1.014	0.1459	0.884	0.2767	0.2547	0.1963	0.1949	0.3026	0.3852	0.3301
9101155	rs34488100	1	G	ADD	1126	1.086	0.7572	0.4489	0.6958	0.5023	0.5733	0.5074	0.08118	0.1361	0.1544
9102464	rs140230747	1	G	ADD	1126	0.9629	-0.1562	0.8759	0.8135	0.7398	0.9546	0.99	0.5812	0.6583	0.7268
9102468	.	1	A	ADD	1124	1.161	0.4541	0.6497	NA	NA	NA	NA	NA	NA	NA
9102632	rs34472751	1	C	ADD	1065	1.017	0.185	0.8532	0.505	0.5937	0.1497	0.09521	0.09428	0.2061	0.2589
9102633	.	1	*	ADD	1095	1.02	0.2158	0.8292	NA	NA	NA	NA	NA	NA	NA
9102889	rs55909245	1	A	ADD	1126	0.885	-0.6905	0.4899	0.5118	0.5705	0.9035	0.7857	0.3243	0.5841	0.4945
9102957	rs4908526	1	T	ADD	1126	0.9648	-0.4162	0.6773	0.8406	0.844	0.02482	0.02073	0.354	0.3597	0.3576
9103420	rs34605482	1	T	ADD	1126	1.111	0.9457	0.3443	0.6392	0.4817	0.4466	0.5295	0.07624	0.1573	0.1539
9105821	rs12137228	1	G	ADD	1123	1.117	0.9923	0.3211	0.6448	0.4856	0.4245	0.506	0.07653	0.1618	0.1577
9106021	rs140126411	1	T	ADD	1126	2.612	1.906	0.05671	0.5466	0.5121	0.1212	0.2256	0.2334	0.8228	0.9768
9106955	rs2457718	1	T	ADD	1103	0.9062	-1.107	0.2684	0.2526	0.2372	0.2379	0.2366	0.8043	0.9522	0.9806
9107321	rs34742522	1	G	ADD	1126	1.096	0.8406	0.4006	0.7127	0.5307	0.4954	0.4715	0.08034	0.1443	0.1621
9107849	rs3737661	1	T	ADD	1123	0.9113	-0.5742	0.5658	0.2885	0.2829	0.02877	0.03313	0.4109	0.4743	0.4743
9107849	rs3737661	1	T	ADD	1123	0.9113	-0.5742	0.5658	0.4848	0.4848	0.02877	0.03313	0.7069	0.4743	0.4743
9107849	rs3737661	1	T	ADD	1123	0.9113	-0.5742	0.5658	0.4848	0.4848	0.02877	0.03313	0.4109	0.6779	0.5748
9107849	rs3737661	1	T	ADD	1123	0.9113	-0.5742	0.5658	0.2885	0.2829	0.03588	0.03226	0.7069	0.6779	0.5748
9107849	rs3737661	1	T	ADD	1123	0.9113	-0.5742	0.5658	0.4848	0.4848	0.03588	0.03226	0.7069	0.6779	0.5748
9107849	rs3737661	1	T	ADD	1123	0.9113	-0.5742	0.5658	0.4848	0.4848	0.03588	0.03226	0.7069	0.4743	0.4743
9107849	rs3737661	1	T	ADD	1123	0.9113	-0.5742	0.5658	0.4848	0.4848	0.03588	0.03226	0.4109	0.4743	0.4743
9107849	rs3737661	1	T	ADD	1123	0.9113	-0.5742	0.5658	0.2885	0.2829	0.03588	0.03226	0.4109	0.4743	0.4743
9107849	rs3737661	1	T	ADD	1123	0.9113	-0.5742	0.5658	0.4848	0.4848	0.02877	0.03313	0.7069	0.6779	0.5748
9107849	rs3737661	1	T	ADD	1123	0.9113	-0.5742	0.5658	0.2885	0.2829	0.03588	0.03226	0.7069	0.4743	0.4743
9107849	rs3737661	1	T	ADD	1123	0.9113	-0.5742	0.5658	0.2885	0.2829	0.03588	0.03226	0.4109	0.6779	0.5748
9107849	rs3737661	1	T	ADD	1123	0.9113	-0.5742	0.5658	0.4848	0.4848	0.02877	0.03313	0.4109	0.4743	0.4743
9107849	rs3737661	1	T	ADD	1123	0.9113	-0.5742	0.5658	0.2885	0.2829	0.02877	0.03313	0.4109	0.6779	0.5748
9107849	rs3737661	1	T	ADD	1123	0.9113	-0.5742	0.5658	0.2885	0.2829	0.02877	0.03313	0.7069	0.6779	0.5748
9107849	rs3737661	1	T	ADD	1123	0.9113	-0.5742	0.5658	0.2885	0.2829	0.02877	0.03313	0.7069	0.4743	0.4743
9107849	rs3737661	1	T	ADD	1123	0.9113	-0.5742	0.5658	0.4848	0.4848	0.03588	0.03226	0.4109	0.6779	0.5748
9108345	rs150604829	1	G	ADD	1126	2.721	1.996	0.04594	0.7052	0.5368	0.1147	0.256	0.2372	0.8506	0.9676
9108363	rs770032	1	C	ADD	1126	0.6359	-1.698	0.08946	0.6865	0.7939	0.429	0.3924	0.274	0.4054	0.3867
9109008	rs118147493	1	A	ADD	1126	2.721	1.996	0.04594	0.6789	0.5095	0.1139	0.2389	0.2368	0.8744	0.9617
9109807	rs142569870	1	C	ADD	1126	0.9202	-0.5146	0.6069	0.3096	0.2791	0.04599	0.05123	0.5582	0.5245	0.4408
9110401	rs77111503	1	T	ADD	1123	0.9464	-0.2277	0.8198	0.4027	0.3544	0.06462	0.09959	0.3895	0.4477	0.446
9110653	rs770033	1	G	ADD	1126	1.213	0.8754	0.3813	0.2028	0.2305	0.3307	0.3921	0.2357	0.7555	0.6951
9111191	rs117684183	1	A	ADD	1126	2.721	1.996	0.04594	0.6652	0.4932	0.1334	0.2755	0.2275	0.7512	0.9227
9111324	.	1	CAAAGAAAG	ADD	1121	1.23	0.6922	0.4888	NA	NA	NA	NA	NA	NA	NA
9111340	rs200105298	1	G	ADD	1119	0.876	-0.3693	0.7119	NA	NA	NA	NA	NA	NA	NA
9111344	.	1	*	ADD	1118	0.8349	-0.4978	0.6187	NA	NA	NA	NA	NA	NA	NA
9111626	rs3004245	1	C	ADD	1126	1.032	0.3653	0.7149	0.4331	0.5532	0.1135	0.08993	0.09748	0.2088	0.2473
9111805	rs148606846	1	C	ADD	1126	2.721	1.996	0.04594	0.6742	0.4938	0.1251	0.272	0.2265	0.7309	0.9273
9112160	rs6680525	1	C	ADD	1111	1.037	0.4317	0.666	0.4009	0.5369	0.1216	0.09767	0.09576	0.2062	0.2386
9112740	rs2941660	1	T	ADD	1126	1.213	0.8754	0.3813	0.2026	0.2333	0.3581	0.4164	0.2348	0.8153	0.7503
9112784	rs140275575	1	T	ADD	1126	0.8723	-0.3815	0.7028	0.6903	0.6903	0.3037	0.3306	0.07939	0.6469	0.6469
9114091	rs7521322	1	G	ADD	1126	0.9745	-0.2991	0.7649	0.8409	0.8397	0.02985	0.02367	0.3358	0.3275	0.3322
9114272	rs140851857	1	G	ADD	1126	2.612	1.906	0.05671	0.6275	0.5677	0.1285	0.2087	0.223	0.6634	0.8858
9114709	rs74587828	1	T	ADD	1126	1.312	0.9079	0.3639	0.8955	0.9308	0.1116	0.09548	0.9821	0.9585	0.9334
9114714	rs770022	1	T	ADD	1126	1.213	0.8754	0.3813	0.1944	0.2264	0.387	0.4496	0.2398	0.833	0.7639
9114743	rs11121309	1	A	ADD	1126	1.065	0.6551	0.5124	0.3014	0.2559	0.2358	0.2007	0.2801	0.3407	0.317
9115234	rs770023	1	C	ADD	1126	1.24	1.175	0.2401	0.1377	0.3403	0.318	0.2439	0.09901	0.5431	0.6008
9115351	rs770024	1	T	ADD	1126	0.9205	-0.9425	0.3459	0.2009	0.1953	0.238	0.2055	0.7965	0.8454	0.8958
9115387	rs770025	1	T	ADD	1126	1.088	0.4393	0.6605	0.5344	0.4287	0.008489	0.0208	0.3684	0.9107	0.9115
9115700	rs4908809	1	C	ADD	1126	0.962	-0.4479	0.6542	0.3899	0.3714	0.01937	0.0164	0.2893	0.3354	0.3705
9115761	rs12142229	1	T	ADD	1126	1.128	1.095	0.2737	0.9092	0.6921	0.5494	0.6767	0.06793	0.12	0.1032
9116089	rs139144737	1	A	ADD	1126	2.612	1.906	0.05671	0.5807	0.5083	0.1416	0.2196	0.2282	0.628	0.91
9116509	rs201684672	1	GT	ADD	1126	0.9792	-0.08699	0.9307	0.03309	0.0365	0.7283	0.7327	0.5127	0.7847	0.7913
9116731	rs57405729	1	C	ADD	1126	1.601	1.23	0.2186	0.846	0.6428	0.1762	0.1887	0.2095	0.3718	0.656
9116743	rs12080175	1	C	ADD	1126	1.04	0.4087	0.6828	0.6967	0.9745	0.9724	0.9736	0.09572	0.1515	0.1247
9116899	rs2505972	1	C	ADD	1126	1.059	0.6433	0.52	0.1098	0.1896	0.2474	0.2031	0.09795	0.1202	0.1189
9117352	.	1	*	ADD	1091	1.08	0.5056	0.6131	NA	NA	NA	NA	NA	NA	NA
9117354	.	1	AT	ADD	1126	1.161	0.5428	0.5873	NA	NA	NA	NA	NA	NA	NA
9117355	.	1	AT	ADD	1126	1.295	0.8964	0.3701	NA	NA	NA	NA	NA	NA	NA
9117379	.	1	A	ADD	1124	0.9726	-0.1797	0.8574	NA	NA	NA	NA	NA	NA	NA
9117386	.	1	A	ADD	1126	1.136	0.6585	0.5102	NA	NA	NA	NA	NA	NA	NA
9117392	.	1	A	ADD	1118	0.813	-0.6787	0.4973	NA	NA	NA	NA	NA	NA	NA
9117393	.	1	A	ADD	1120	0.7657	-0.8014	0.4229	NA	NA	NA	NA	NA	NA	NA
9117748	rs6680123	1	C	ADD	1126	1.601	1.23	0.2186	0.8165	0.6243	0.2311	0.2723	0.213	0.3748	0.6717
9117786	rs79114714	1	T	ADD	1126	1.286	1.064	0.2873	0.3476	0.4889	0.6305	0.5669	0.5092	0.7481	0.7104
9117948	rs74595111	1	T	ADD	1126	0.8827	-0.7578	0.4486	0.5327	0.5123	0.4524	0.5991	0.2703	0.5679	0.5488
9118423	rs17842190	1	T	ADD	1126	1.101	0.2984	0.7654	0.275	0.267	0.6536	0.6667	0.1102	0.3201	0.1798
9118596	rs12145292	1	A	ADD	1126	1.073	0.7528	0.4516	0.8012	0.9867	0.6023	0.6707	0.2219	0.236	0.1516
9118824	rs70985576	1	G	ADD	1126	1.058	0.5682	0.5699	0.9086	0.8088	0.8215	0.9329	0.1103	0.1708	0.13
9119271	.	1	A	ADD	1125	1.797	1.477	0.1397	NA	NA	NA	NA	NA	NA	NA
9119318	rs142404867	1	C	ADD	1126	1.829	1.68	0.09297	0.5976	0.7579	0.1726	0.2052	0.2119	0.7084	0.9631
9119412	rs113568511	1	T	ADD	1126	1.14	1.118	0.2636	0.9286	0.6862	0.5347	0.6143	0.1671	0.1639	0.1474
9119418	rs577376301	1	A	ADD	1126	0.7045	-0.8284	0.4075	0.408	0.408	0.3883	0.3648	0.7646	0.7004	0.7004
9119424	rs139095453	1	G	ADD	1126	1.699	1.262	0.2069	0.5784	0.6338	0.05665	0.1394	0.1858	0.607	0.9585
9119448	rs66930610	1	C	ADD	1126	1.072	0.7463	0.4555	0.704	0.8773	0.6616	0.783	0.1757	0.2179	0.133
9120041	.	1	C	ADD	1126	1.665	1.336	0.1814	NA	NA	NA	NA	NA	NA	NA
9120073	.	1	*	ADD	1115	1.664	1.335	0.1819	NA	NA	NA	NA	NA	NA	NA
9120103	.	1	T	ADD	1126	1.665	1.336	0.1814	0.9521	0.8266	0.09577	0.2129	0.1306	0.2616	0.5739
9120132	rs142027521	1	T	ADD	1126	1.024	0.2445	0.8068	0.7716	0.9881	0.915	0.9535	0.09359	0.1269	0.09541
9120165	rs113424920	1	C	ADD	1126	1.137	0.5729	0.5667	0.3366	0.6001	0.7201	0.5072	0.5354	0.5863	0.5541
9120237	rs71641071	1	C	ADD	1124	0.9607	-0.4177	0.6762	0.7418	0.9464	0.9542	0.9833	0.08022	0.1648	0.1262
9120287	rs796360603	1	T	ADD	1124	1.016	0.1701	0.8649	0.2719	0.2433	0.1608	0.05168	0.1478	0.1684	0.17
9120297	.	1	CA	ADD	1126	1.002	0.02075	0.9834	NA	NA	NA	NA	NA	NA	NA
9120301	.	1	CCA	ADD	1104	1.058	0.5921	0.5538	NA	NA	NA	NA	NA	NA	NA
9120345	rs373294920	1	A	ADD	1126	1.806	1.566	0.1173	0.9564	0.8241	0.15	0.2117	0.2154	0.3073	0.6693
9120360	rs560859793	1	GCC	ADD	1087	1.337	1.212	0.2256	0.4083	0.6624	0.7148	0.4508	0.573	0.6373	0.527
9120436	rs111067971	1	T	ADD	1126	1.224	0.729	0.466	0.689	0.8019	0.3399	0.5278	0.4846	0.1854	0.364
9120444	rs111067972	1	C	ADD	1126	1.665	1.336	0.1814	0.9799	0.81	0.1475	0.1942	0.206	0.3223	0.6815
9120487	rs146754697	1	G	ADD	1126	2.612	1.906	0.05671	0.7996	0.734	0.09945	0.201	0.224	0.6014	0.9216
9120552	rs3004248	1	C	ADD	1126	0.8916	-1.291	0.1968	0.2162	0.1951	0.2257	0.2129	0.9563	0.7874	0.8486
9120575	rs151315662	1	C	ADD	1126	1.023	0.24	0.8103	0.751	0.9555	0.993	0.9983	0.0714	0.171	0.129
9120610	rs200134369	1	TCA	ADD	1123	1.59	1.213	0.2251	NA	NA	NA	NA	NA	NA	NA
9120618	rs115441403	1	T	ADD	1126	1.665	1.336	0.1814	0.9817	0.8082	0.1475	0.1942	0.2059	0.3216	0.6803
9120651	rs138279561	1	C	ADD	1116	1.045	0.453	0.6505	0.6505	0.9307	0.8294	0.8899	0.05623	0.1643	0.1326
9120712	.	1	C	ADD	1116	1.452	0.9169	0.3592	NA	NA	NA	NA	NA	NA	NA
9120729	rs67481793	1	C	ADD	1109	0.9949	-0.05164	0.9588	0.7347	0.9297	0.8999	0.9099	0.07043	0.1034	0.08111
9120780	rs34509773	1	A	ADD	1126	1.056	0.5863	0.5577	0.7479	0.9255	0.7187	0.7973	0.1492	0.2526	0.1599
9120802	rs61785807	1	C	ADD	1126	0.7813	-0.6514	0.5148	0.5017	0.475	0.656	0.6742	0.07853	0.06663	0.05676
9121025	rs12086036	1	G	ADD	1126	1.062	0.647	0.5176	0.7375	0.9092	0.695	0.7693	0.1466	0.2473	0.1586
9121144	rs12086124	1	G	ADD	1126	1.101	1.06	0.289	0.8982	0.8333	0.6507	0.6336	0.2604	0.3197	0.244
9121198	rs12090683	1	T	ADD	1120	1.061	0.6138	0.5393	0.7474	0.9674	0.9052	0.9881	0.07261	0.1293	0.1
9121537	rs12734354	1	T	ADD	1100	0.9864	-0.145	0.8847	0.988	0.8232	0.9801	0.9794	0.06525	0.1097	0.07884
9121621	rs2986631	1	T	ADD	1126	0.9973	-0.02984	0.9762	0.1635	0.1493	0.1085	0.07401	0.236	0.2714	0.238
9121623	rs765618	1	T	ADD	1126	0.9816	-0.196	0.8446	0.232	0.2237	0.03317	0.03953	0.1458	0.3644	0.325
9121679	rs765616	1	A	ADD	1126	1.064	0.6047	0.5454	0.1967	0.1748	0.1041	0.07968	0.2097	0.2024	0.1573
9121687	rs765615	1	C	ADD	1126	1.004	0.04499	0.9641	0.2065	0.2222	0.09714	0.0776	0.2613	0.1913	0.1552
9121782	rs765617	1	A	ADD	1126	0.9982	-0.01961	0.9844	0.2538	0.2382	0.1202	0.08372	0.2407	0.2031	0.1752
9122198	rs17033196	1	T	ADD	1126	1.36	1.291	0.1968	0.3544	0.4971	0.8105	0.7459	0.6153	0.6392	0.5973
9122232	rs17033199	1	T	ADD	1126	1.36	1.291	0.1968	0.3545	0.4972	0.8104	0.7452	0.6152	0.6394	0.5975
9122382	rs1705295	1	T	ADD	1126	0.8358	-1.258	0.2083	0.6887	0.7	0.5846	0.6095	0.2987	0.07435	0.08104
9122402	rs1751680	1	A	ADD	1126	0.9349	-0.7695	0.4416	0.1869	0.1562	0.136	0.1367	0.8248	0.8096	0.7703
9122508	rs1751679	1	A	ADD	1108	1.042	0.4649	0.642	0.09606	0.1531	0.1531	0.1479	0.188	0.1395	0.1064
9122557	rs1612895	1	G	ADD	1126	1.033	0.3881	0.698	0.3261	0.4527	0.1164	0.1134	0.123	0.149	0.1406
9122645	rs79306237	1	G	ADD	1126	1.205	0.8609	0.3893	0.1829	0.4657	0.8973	0.7325	0.507	0.727	0.6042
9122668	rs145961730	1	T	ADD	1126	1.187	0.7896	0.4297	0.16	0.4443	0.9821	0.6773	0.3724	0.6417	0.5618
9122669	rs2505973	1	A	ADD	1126	0.9209	-0.9447	0.3448	0.1881	0.1578	0.1215	0.1241	0.8334	0.8302	0.7973
9122693	rs111338876	1	A	ADD	1126	1.205	0.8609	0.3893	0.1836	0.478	0.9002	0.7376	0.4748	0.7029	0.5989
9122719	rs112057751	1	T	ADD	1126	1.205	0.8609	0.3893	0.1961	0.4935	0.9081	0.7328	0.497	0.6967	0.59
9122936	.	1	A	ADD	1126	0.6781	-0.9574	0.3383	NA	NA	NA	NA	NA	NA	NA
9122937	rs2457717	1	A	ADD	1126	0.9715	-0.325	0.7452	0.5612	0.508	0.06759	0.05256	0.3009	0.2269	0.2176
9122941	rs77242769	1	A	ADD	1125	0.8266	-0.7219	0.4703	0.7315	0.7315	0.3623	0.2874	0.4506	0.5616	0.5514
9122945	rs111338868	1	TAAC	ADD	1123	2.187	2.235	0.02543	0.271	0.7019	0.8545	0.5087	0.5265	0.6149	0.5493
9122953	rs116648088	1	A	ADD	1123	2.191	2.272	0.0231	0.1813	0.4828	0.9115	0.7238	0.5043	0.6749	0.5776
9123310	rs143730506	1	C	ADD	1124	2.619	1.911	0.05598	0.6696	0.572	0.1389	0.2457	0.2267	0.5825	0.814
9124044	rs561267556	1	A	ADD	1058	0.6325	-1.058	0.2899	NA	NA	NA	NA	NA	NA	NA
9124133	rs111378514	1	T	ADD	1126	1.17	0.7219	0.4704	0.1971	0.4845	0.944	0.7117	0.501	0.5529	0.5519
9124492	rs17033202	1	T	ADD	1126	1.187	0.7896	0.4297	0.1985	0.5167	0.9292	0.6984	0.4978	0.6213	0.5614
9124705	rs74973473	1	A	ADD	1126	0.9071	-0.6001	0.5484	0.1585	0.1772	0.02179	0.02039	0.3498	0.5049	0.5362
9125398	rs72632934	1	A	ADD	1126	0.9209	-0.4063	0.6846	0.956	0.9298	0.6635	0.7151	0.2145	0.6569	0.6258
9126002	rs34396789	1	C	ADD	1126	1.107	0.921	0.357	0.7926	0.5566	0.5906	0.695	0.04489	0.1606	0.1363
9126111	rs1705297	1	T	ADD	1126	0.979	-0.2482	0.804	0.3851	0.338	0.0607	0.04914	0.4888	0.2082	0.1932
9126469	rs78360541	1	T	ADD	1126	1.187	0.7896	0.4297	0.2194	0.5408	0.9699	0.6895	0.5016	0.6383	0.5765
9126861	rs142997134	1	A	ADD	1126	2.478	1.792	0.07312	0.8275	0.6296	0.1138	0.2315	0.2271	0.6303	0.8495
9126897	rs113044031	1	C	ADD	1120	1.129	0.5411	0.5884	0.2155	0.5335	0.9707	0.6878	0.5059	0.627	0.5651
9126950	rs113671593	1	C	ADD	1115	1.172	0.6945	0.4874	0.216	0.5343	0.9712	0.6872	0.506	0.6271	0.565
9126978	rs77739871	1	A	ADD	1125	1.195	0.8356	0.4034	0.2119	0.5343	0.9733	0.6845	0.5073	0.62	0.5571
9127159	rs2478869	1	C	ADD	1126	0.9848	-0.1782	0.8585	0.3323	0.1877	0.1438	0.1097	0.4055	0.8738	0.8768
9127216	rs2478868	1	C	ADD	1126	0.9451	-0.6418	0.521	0.1054	0.09179	0.1233	0.1435	0.5622	0.7395	0.6794
9127371	rs2505974	1	C	ADD	1126	1.116	0.5315	0.595	0.4761	0.8364	0.8196	0.942	0.7259	0.756	0.7104
9127458	rs3765962	1	A	ADD	1126	1.006	0.06421	0.9488	0.2102	0.1917	0.02555	0.03419	0.2029	0.3119	0.2645
9127963	rs56129826	1	T	ADD	1126	1.131	1.14	0.2543	0.7809	0.5216	0.3398	0.3823	0.04108	0.0895	0.0772
9128406	rs78972482	1	C	ADD	1126	1.246	0.9695	0.3323	0.7077	0.8835	0.9552	0.9927	0.7901	0.893	0.8386
9128489	rs770040	1	T	ADD	1126	0.9733	-0.3139	0.7536	0.3079	0.1542	0.1186	0.07997	0.5476	0.8975	0.897
9128505	.	1	C	ADD	1126	1.123	0.4468	0.655	NA	NA	NA	NA	NA	NA	NA
9129620	rs5438	1	T	ADD	1126	1.434	1.856	0.06346	0.7669	0.9861	0.6967	0.6612	0.4533	0.6845	0.7194
9129867	rs3820034	1	A	ADD	1126	1.143	1.224	0.2209	0.7343	0.4998	0.2938	0.3795	0.04599	0.08969	0.07368
9129945	rs770041	1	A	ADD	1126	0.8933	-1.241	0.2145	0.112	0.1062	0.1315	0.1286	0.7644	0.6646	0.7081
9130158	.	1	T	ADD	1126	1.336	1.66	0.09701	NA	NA	NA	NA	NA	NA	NA
9130167	.	1	T	ADD	1126	1.35	1.724	0.08467	NA	NA	NA	NA	NA	NA	NA
9130527	rs17033225	1	T	ADD	1126	1.246	0.9695	0.3323	0.6903	0.8625	0.9346	0.9857	0.7761	0.8849	0.8237
9130650	rs12736085	1	G	ADD	1126	1.2	1.859	0.06305	0.5219	0.5289	0.357	0.2954	0.1707	0.1882	0.1651
9130714	rs3753272	1	C	ADD	1126	3.265	2.146	0.03185	0.8902	0.5702	0.1153	0.2363	0.2194	0.8648	0.9375

### Sheet: (f) MGAM
pos	SNP	CHR	A1	TEST	NMISS	OR	STAT	P	ibs_meta	ibs_EUR	abdpain_meta	abdpain_EUR	diarrhea_EUR	teasugar_meta	teasugar_EUR
141728112	rs10238188	7	A	ADD	1124	0.9647	-0.1044	0.9168	0.3781	0.2057	0.1173	0.005076	0.6422	0.4672	0.7209
141728140	rs10227984	7	A	ADD	1124	0.7875	-0.9268	0.354	0.2603	0.4153	0.1239	0.005818	0.7632	0.8457	0.9149
141722921	rs79358043	7	G	ADD	1124	0.7904	-0.6925	0.4886	0.1173	0.1924	0.006999	0.006177	0.5888	0.8568	0.6636
141726227	rs78852703	7	T	ADD	1124	0.6978	-1.045	0.2959	0.06998	0.1783	0.0075	0.006289	0.5693	0.9346	0.7364
141723755	rs10269815	7	C	ADD	1124	0.6978	-1.045	0.2959	0.07565	0.1854	0.006445	0.006423	0.5718	0.9555	0.7399
141723271	rs10276588	7	T	ADD	1124	0.7382	-0.8929	0.3719	0.07643	0.1864	0.0064	0.006469	0.5719	0.9568	0.7393
141723055	rs151142271	7	G	ADD	1124	0.7378	-0.8938	0.3714	0.07678	0.1869	0.00667	0.006484	0.572	0.9623	0.7394
141726576	rs10233312	7	T	ADD	1124	0.6978	-1.045	0.2959	0.07053	0.1793	0.00776	0.00656	0.5712	0.9395	0.743
141723691	rs10251374	7	G	ADD	1123	0.6988	-1.041	0.2979	0.07528	0.1848	0.006708	0.006622	0.5715	0.9538	0.739
141723027	rs201351676	7	ATT	ADD	1124	0.6978	-1.045	0.2959	0.1379	0.4062	0.00578	0.008975	0.7579	0.848	0.6385
141723028	rs115716624	7	T	ADD	1124	0.6978	-1.045	0.2959	0.1379	0.4062	0.00578	0.008975	0.7579	0.848	0.6385
141726775	rs7797443	7	C	ADD	1124	0.8474	-0.6575	0.5109	0.3769	0.5478	0.1191	0.00898	0.7724	0.8527	0.9057
141728209	rs10225000	7	G	ADD	1124	0.8213	-0.7603	0.4471	0.3479	0.4933	0.1598	0.009054	0.7699	0.8652	0.906
141721576	rs10271524	7	T	ADD	1124	0.783	-0.6663	0.5052	0.1474	0.2193	0.006683	0.009247	0.5551	0.8607	0.6897
141724265	rs10267188	7	G	ADD	1124	0.6999	-1.309	0.1905	0.1786	0.5319	0.02474	0.01096	0.8371	0.846	0.8895
141725947	rs11982668	7	G	ADD	1124	0.6999	-1.309	0.1905	0.1729	0.5267	0.02686	0.0114	0.8363	0.8577	0.89
141726243	rs77242790	7	G	ADD	1124	0.6999	-1.309	0.1905	0.1686	0.5198	0.02937	0.012	0.8364	0.8578	0.8911
141723921	rs10269972	7	C	ADD	1078	0.6591	-1.276	0.2019	0.1798	0.5321	0.02682	0.01207	0.837	0.8427	0.8898
141726244	rs75168206	7	T	ADD	1124	0.6999	-1.309	0.1905	0.1691	0.5212	0.02967	0.01216	0.8378	0.8577	0.8913
141726180	rs77330520	7	C	ADD	1124	0.6999	-1.309	0.1905	0.1694	0.5216	0.02973	0.01218	0.8377	0.8572	0.8915
141726375	rs28379279	7	G	ADD	1124	0.6999	-1.309	0.1905	0.1683	0.5205	0.02974	0.01222	0.8376	0.8589	0.8911
141725234	rs34189651	7	C	ADD	1124	0.6999	-1.309	0.1905	0.169	0.5067	0.0285	0.01225	0.8511	0.9308	0.8722
141724799	rs10270832	7	G	ADD	1124	0.6999	-1.309	0.1905	0.1755	0.5276	0.02681	0.01227	0.8374	0.849	0.8886
141726476	rs10263497	7	T	ADD	1124	0.6999	-1.309	0.1905	0.1679	0.5197	0.02998	0.01229	0.8373	0.859	0.8916
141724817	rs10274045	7	G	ADD	1124	0.6999	-1.309	0.1905	0.1748	0.5263	0.02697	0.01236	0.8371	0.8492	0.8884
141727201	rs2272329	7	C	ADD	1124	0.6999	-1.309	0.1905	0.1529	0.4869	0.02787	0.01244	0.8384	0.8661	0.8972
141725649	rs10274953	7	C	ADD	1124	0.6999	-1.309	0.1905	0.1718	0.5246	0.02802	0.01254	0.8363	0.8543	0.8916
141725650	rs10259614	7	G	ADD	1124	0.6999	-1.309	0.1905	0.1718	0.5246	0.02806	0.01256	0.8354	0.8542	0.8918
141724852	rs10255702	7	T	ADD	1124	0.6999	-1.309	0.1905	0.1743	0.5266	0.02817	0.01272	0.835	0.8514	0.8884
141725312	rs10274727	7	C	ADD	1124	0.6999	-1.309	0.1905	0.1707	0.5203	0.02872	0.0128	0.8357	0.8533	0.8898
141727802	rs2272333	7	C	ADD	1124	0.6999	-1.309	0.1905	0.1626	0.5108	0.02978	0.01309	0.8388	0.8773	0.8899
141704906	rs28514687	7	T	ADD	1124	0.6664	-1.135	0.2565	0.02726	0.0892	0.0063	0.01338	0.5364	0.9694	0.6107
141727698	rs2272331	7	T	ADD	1124	0.6999	-1.309	0.1905	0.1516	0.485	0.03077	0.01364	0.8382	0.8705	0.8944
141727526	rs2272330	7	T	ADD	1124	0.6999	-1.309	0.1905	0.1829	0.5179	0.03391	0.01373	0.838	0.8696	0.9027
141724838	rs6972387	7	A	ADD	1124	0.7801	-0.9699	0.3321	0.6956	0.7299	0.05926	0.01424	0.7374	0.9861	0.6777
141721639	rs2272327	7	A	ADD	1124	0.9557	-0.1852	0.8531	0.6232	0.5018	0.1864	0.01677	0.8045	0.8553	0.9644
141741651	rs10241636	7	A	ADD	1124	0.4494	-2.417	0.01567	0.5509	0.4033	0.9379	0.02203	0.2274	0.3652	0.509
141748845	rs10259080	7	C	ADD	1124	0.4494	-2.417	0.01567	0.4795	0.2904	0.8832	0.02222	0.226	0.4948	0.4755
141748853	rs10259159	7	A	ADD	1124	0.4494	-2.417	0.01567	0.4807	0.2925	0.8993	0.0254	0.2283	0.4928	0.4724
141748968	rs10249175	7	A	ADD	1123	0.4496	-2.416	0.01571	0.4745	0.283	0.8847	0.02603	0.2239	0.4853	0.4822
141738308	rs10215476	7	C	ADD	1124	0.4632	-2.322	0.02023	0.69	0.4324	0.925	0.02855	0.2319	0.3836	0.435
141740133	rs10215393	7	A	ADD	1124	0.4494	-2.417	0.01567	0.4162	0.2155	0.8942	0.02864	0.2293	0.354	0.5286
141736397	rs28716240	7	C	ADD	1124	0.4632	-2.322	0.02023	0.5041	0.2955	0.821	0.02915	0.2314	0.3973	0.4354
141737651	rs28469053	7	A	ADD	1124	0.4632	-2.322	0.02023	0.4975	0.2947	0.8458	0.02947	0.232	0.4048	0.4352
141737223	rs10243556	7	C	ADD	1124	0.4632	-2.322	0.02023	0.4982	0.2941	0.814	0.02965	0.2317	0.3923	0.4354
141738430	rs10244836	7	G	ADD	1124	0.4632	-2.322	0.02023	0.5304	0.3183	0.8374	0.03324	0.2368	0.2866	0.6077
141735912	rs10279559	7	T	ADD	1124	0.4494	-2.417	0.01567	0.4966	0.2858	0.8017	0.03376	0.23	0.3918	0.4446
141749824	rs28559920	7	G	ADD	1124	0.4494	-2.417	0.01567	0.4026	0.2152	0.8278	0.03415	0.2336	0.5298	0.5076
141748698	rs10248818	7	C	ADD	1124	0.4494	-2.417	0.01567	0.4218	0.2146	0.8348	0.03724	0.2349	0.4288	0.5983
141739389	rs73740232	7	G	ADD	1124	0.4632	-2.322	0.02023	0.4513	0.219	0.8012	0.04601	0.2374	0.3232	0.5322
141777081	rs10273141	7	A	ADD	1124	1.245	0.4933	0.6218	0.1923	0.524	0.2362	0.06007	0.5415	0.8864	0.2557
141778230	rs13311070	7	C	ADD	1124	1.149	0.3052	0.7602	0.5898	0.9817	0.1151	0.07097	0.5039	0.8422	0.3363
141724312	rs73153953	7	T	ADD	1124	1.065	0.272	0.7856	0.1981	0.1519	0.09285	0.07567	0.03439	0.8667	0.7962
141778519	rs113483537	7	G	ADD	1124	1.077	0.1628	0.8707	0.611	0.9828	0.06652	0.0848	0.5032	0.8777	0.3724
141805261	rs144788537	7	G	ADD	1124	0.7358	-0.9601	0.337	0.727	0.6646	0.05817	0.08679	0.9321	0.7318	0.6841
141735139	rs73153957	7	T	ADD	1124	0.9057	-0.587	0.5572	0.369	0.412	0.1381	0.1291	0.7147	0.2934	0.2508
141724422	rs148461237	7	AACTC	ADD	1124	0.8766	-0.4007	0.6887	0.4384	0.4384	0.1489	0.1373	0.0401	0.7608	0.7608
141784646	rs79619113	7	G	ADD	1124	1.074	0.1928	0.8471	0.8836	0.7071	0.2	0.1611	0.4989	0.6802	0.9642
141718404	rs73153950	7	C	ADD	1124	1.003	0.007559	0.994	0.2633	0.2633	0.1819	0.1789	0.1306	0.7618	0.7618
141714758	rs73153947	7	A	ADD	1124	1.003	0.007559	0.994	0.3077	0.3077	0.2033	0.1866	0.1607	0.4227	0.4227
141756562	rs28423084	7	A	ADD	1124	0.7395	-0.8191	0.4127	0.2982	0.2409	0.8371	0.1869	0.9129	0.3419	0.8544
141759796	rs117281190	7	A	ADD	1124	0.8076	-0.6255	0.5316	0.5752	0.6128	0.2192	0.1982	0.278	0.1711	0.214
141761232	rs10258954	7	G	ADD	1124	0.9026	-0.7388	0.46	0.7112	0.8489	0.6756	0.2091	0.4744	0.5066	0.9069
141761228	rs10228658	7	T	ADD	1123	0.9004	-0.7561	0.4496	0.7369	0.8794	0.6875	0.2136	0.465	0.523	0.9286
141764047	rs28645759	7	G	ADD	1124	0.9774	-0.1561	0.8759	0.9752	0.8314	0.05996	0.2141	0.3647	0.7087	0.8892
141802060	rs73739161	7	A	ADD	1124	0.5046	-1.862	0.06267	0.2537	0.7275	0.9934	0.2267	0.8499	0.8733	0.5421
141763262	rs28446896	7	G	ADD	1124	1.007	0.04906	0.9609	0.9462	0.8052	0.08128	0.2345	0.3662	0.681	0.8733
141803302	rs73739162	7	C	ADD	1124	0.5291	-1.74	0.08189	0.2923	0.595	0.9727	0.2348	0.8057	0.8264	0.5265
141732756	rs75513775	7	G	ADD	1124	0.882	-0.461	0.6448	0.08617	0.08617	0.2444	0.2566	0.1015	0.07832	0.07129
141761244	rs62477624	7	C	ADD	1124	0.829	-1.112	0.2659	0.2231	0.1727	0.3273	0.2631	0.1114	0.5481	0.4689
141739325	rs73153958	7	A	ADD	1124	1.221	0.5886	0.5561	0.2942	0.2435	0.2332	0.2643	0.03812	0.7787	0.8
141749038	rs77006318	7	G	ADD	1124	0.9208	-0.2693	0.7877	0.7109	0.8597	0.1712	0.2808	0.3523	0.346	0.4449
141698019	rs147537439	7	A	ADD	1124	0.516	-1.746	0.08076	0.4183	0.4316	0.3851	0.2828	0.5121	0.9941	0.9474
141755174	rs79246727	7	G	ADD	1124	1.216	0.4684	0.6395	0.05724	0.05724	0.3004	0.2869	0.3046	0.6837	0.6837
141727166	rs117157602	7	A	ADD	1124	0.586	-1.318	0.1873	0.332	0.332	0.26	0.2917	0.07403	0.4575	0.4575
141785635	rs117653698	7	T	ADD	1123	1.051	0.1632	0.8703	0.2991	0.2991	0.329	0.2935	0.8565	0.4776	0.4776
141728316	rs2068065	7	A	ADD	1124	0.8638	-0.4583	0.6467	0.9832	0.5655	0.6882	0.2988	0.1507	0.8919	0.8378
141729747	rs6946799	7	T	ADD	1124	1.033	0.335	0.7376	0.8952	0.926	0.468	0.3007	0.0901	0.2268	0.1325
141740408	rs73153960	7	T	ADD	1124	0.8597	-0.8177	0.4135	0.7581	0.6555	0.4188	0.3161	0.4817	0.8737	0.8088
141796760	rs111900644	7	G	ADD	1124	1.145	1.387	0.1655	0.2727	0.2866	0.334	0.3296	0.1151	0.6184	0.6014
141796244	rs62479365	7	T	ADD	1124	1.083	0.825	0.4094	0.5442	0.5528	0.4187	0.3339	0.1957	0.5936	0.6131
141698536	rs113473250	7	C	ADD	1100	0.8363	-1.517	0.1292	0.6693	0.6386	0.3939	0.349	0.6591	0.6809	0.6527
141760791	rs141477395	7	C	ADD	1124	0.7964	-0.9089	0.3634	0.5103	0.5478	0.3063	0.3521	0.3218	0.3792	0.3801
141729264	rs12703416	7	T	ADD	1124	1.202	0.7492	0.4537	0.6592	0.755	0.3759	0.3556	0.1038	0.9899	0.9366
141761209	rs55874755	7	T	ADD	1124	0.9304	-0.2034	0.8388	0.1564	0.14	0.1676	0.3639	0.343	0.6304	0.09013
141796889	rs4434539	7	C	ADD	1121	1.066	0.7091	0.4782	0.558	0.533	0.4877	0.3655	0.1521	0.6589	0.6221
141761561	rs7793854	7	T	ADD	1124	1.023	0.2505	0.8022	0.7294	0.9054	0.3532	0.3673	0.1041	0.4691	0.3417
141798110	rs10215743	7	G	ADD	1124	1.04	0.4205	0.6741	0.6162	0.5827	0.3532	0.3823	0.1549	0.7151	0.6006
141799396	rs62479371	7	T	ADD	1124	1.073	0.7365	0.4614	0.5787	0.591	0.4545	0.3838	0.1703	0.5977	0.5925
141761874	rs4481500	7	C	ADD	1124	1.056	0.6019	0.5473	0.5108	0.5206	0.2152	0.3854	0.0176	0.8456	0.9247
141804540	rs62479376	7	G	ADD	1124	1.1	1.005	0.3151	0.5206	0.5302	0.5224	0.3872	0.1501	0.5454	0.574
141799091	rs112261033	7	G	ADD	1124	1.07	0.7056	0.4804	0.5949	0.6073	0.4628	0.3893	0.1712	0.5985	0.5932
141761754	rs11762139	7	A	ADD	1124	1.029	0.3165	0.7516	0.7538	0.9674	0.3703	0.3906	0.1112	0.3909	0.2808
141804745	rs4395805	7	C	ADD	1124	1.075	0.7568	0.4492	0.5295	0.5366	0.4661	0.3933	0.1585	0.5616	0.5816
141695471	rs17523275	7	A	ADD	1124	1.473	1.332	0.1828	0.313	0.4505	0.8037	0.4001	0.1832	0.2159	0.4419
141803814	rs62479375	7	A	ADD	1120	1.093	0.933	0.3508	0.5422	0.5507	0.4657	0.4013	0.16	0.5551	0.5738
141695993	rs3793155	7	A	ADD	1123	1.355	1.032	0.3019	0.4448	0.4463	0.7644	0.4023	0.1545	0.2573	0.4389
141796885	rs34025802	7	T	ADD	1121	1.081	0.819	0.4128	0.6009	0.6082	0.4577	0.4026	0.1899	0.653	0.6441
141802058	rs11984387	7	A	ADD	1124	1.017	0.1818	0.8557	0.4513	0.5608	0.4115	0.4102	0.1633	0.5768	0.6134
141801666	rs6966500	7	T	ADD	1124	1.019	0.2024	0.8396	0.4521	0.5611	0.4122	0.4106	0.1633	0.5747	0.6116
141802905	rs62479373	7	G	ADD	1124	1.083	0.8313	0.4058	0.5557	0.5509	0.4642	0.4139	0.174	0.551	0.5587
141803419	rs62479374	7	G	ADD	1124	1.083	0.8313	0.4058	0.5412	0.551	0.4784	0.4143	0.1748	0.5507	0.569
141798161	rs10215397	7	A	ADD	1124	0.9871	-0.1426	0.8866	0.4999	0.5788	0.3219	0.4151	0.1528	0.7059	0.6264
141718952	rs3793158	7	G	ADD	1124	0.5208	-2.014	0.04405	0.9783	0.8521	0.4422	0.4282	0.1591	0.2874	0.8182
141751063	rs113333053	7	C	ADD	1124	1.105	0.3842	0.7008	0.4605	0.3702	0.6613	0.4416	0.6811	0.1508	0.09341
141696649	rs2014744	7	C	ADD	1124	1.385	1.199	0.2306	0.4497	0.499	0.8751	0.4418	0.128	0.2771	0.4596
141765277	rs111921655	7	GC	ADD	1124	0.8709	-0.5753	0.5651	0.1473	0.09051	0.2603	0.4448	0.09461	0.7135	0.6338
141750579	rs187898444	7	T	ADD	1124	1.393	0.7645	0.4445	0.4972	0.6188	0.3921	0.4467	0.7302	0.06094	0.09513
141798167	rs145406421	7	A	ADD	1124	0.7918	-1.037	0.2997	0.9588	0.7937	0.4052	0.4478	0.1651	0.46	0.517
141805204	rs4397311	7	T	ADD	1124	0.6622	-1.257	0.2087	0.5604	0.3665	0.5633	0.4482	0.4802	0.776	0.9458
141763157	rs7793931	7	T	ADD	1124	0.828	-0.8036	0.4216	0.1843	0.09087	0.3869	0.4608	0.08769	0.808	0.6416
141805522	rs36052135	7	A	ADD	1124	0.9737	-0.2371	0.8126	0.9701	0.9255	0.5306	0.4671	0.1057	0.314	0.3379
141751052	rs73153964	7	C	ADD	1124	1.059	0.3037	0.7613	0.5151	0.5095	0.4982	0.4701	0.881	0.9175	0.7325
141765272	rs112708443	7	A	ADD	1124	0.8709	-0.5753	0.5651	0.1587	0.0862	0.3357	0.4707	0.0934	0.8046	0.6905
141763252	rs73740247	7	T	ADD	1124	0.7204	-1.267	0.2053	0.1446	0.0815	0.5432	0.4717	0.08466	0.7139	0.6431
141799117	rs4344010	7	C	ADD	1124	0.6899	-1.092	0.2747	0.6083	0.4197	0.506	0.4722	0.363	0.8768	0.8024
141777036	rs113813567	7	T	ADD	1124	0.7321	-0.8429	0.3993	0.1395	0.2303	0.1714	0.4758	0.3573	0.7598	0.06669
141808059	rs28429916	7	G	ADD	1124	1.333	2.585	0.009729	0.2911	0.2836	0.6544	0.4763	0.09328	0.6421	0.6485
141760811	rs11772559	7	C	ADD	1124	0.9999	-0.001399	0.9989	0.86	0.8097	0.514	0.4787	0.3627	0.08896	0.1019
141694805	rs1985729	7	A	ADD	1124	1.139	1.127	0.2597	0.5414	0.7379	0.6463	0.4807	0.1762	0.6876	0.4943
141720271	.	7	TC	ADD	1124	1.087	0.3338	0.7385	0.4287	0.4287	0.4877	0.4809	0.07437	0.7347	0.7347
141762079	rs7788669	7	A	ADD	1124	0.7111	-1.378	0.1681	0.1638	0.09437	0.5445	0.4811	0.08905	0.7589	0.6454
141796289	rs36061384	7	G	ADD	1124	0.9889	-0.09842	0.9216	0.6739	0.6675	0.5111	0.4864	0.1285	0.165	0.1835
141761438	rs7810984	7	T	ADD	1124	1.034	0.2112	0.8328	0.2854	0.4032	0.3549	0.4871	0.8571	0.4455	0.9208
141797006	rs4518576	7	A	ADD	1124	0.6899	-1.092	0.2747	0.5776	0.4322	0.4734	0.4914	0.3656	0.8495	0.8542
141796772	rs111621474	7	G	ADD	1124	1.138	1.333	0.1824	0.4917	0.5087	0.5091	0.4928	0.1549	0.5298	0.5164
141796764	rs111519862	7	G	ADD	1124	1.135	1.303	0.1927	0.4879	0.5101	0.4991	0.493	0.1558	0.5276	0.5249
141795061	rs6952930	7	A	ADD	1124	0.7521	-0.7966	0.4257	0.6985	0.4993	0.5059	0.4951	0.5409	0.7628	0.9192
141796770	rs7777521	7	G	ADD	1124	0.9237	-0.7361	0.4617	0.7565	0.8153	0.507	0.496	0.1638	0.1532	0.1535
141806645	rs12534052	7	T	ADD	1124	0.9904	-0.08556	0.9318	0.9925	0.9563	0.6014	0.4993	0.1154	0.2933	0.3198
141731695	rs76357138	7	T	ADD	1124	1.405	1.587	0.1126	0.08082	0.09176	0.529	0.5007	0.2056	0.6858	0.6955
141798014	rs7801560	7	G	ADD	1115	0.9853	-0.1304	0.8963	0.9492	0.9346	0.5153	0.5071	0.136	0.1808	0.1731
141797661	rs10710111	7	A	ADD	1124	0.5046	-1.862	0.06267	0.189	0.6289	0.8958	0.5153	0.667	0.8872	0.3304
141796081	rs7807635	7	A	ADD	1124	1.009	0.08413	0.933	0.5888	0.5678	0.4561	0.5192	0.1559	0.2398	0.1836
141796048	rs7807614	7	C	ADD	1124	1.009	0.08413	0.933	0.5961	0.5751	0.4571	0.5196	0.1554	0.2429	0.1864
141805201	rs4281038	7	G	ADD	1124	0.6622	-1.257	0.2087	0.4069	0.6946	0.5792	0.5235	0.4858	0.7385	0.8744
141694268	rs1609100	7	G	ADD	1124	1.155	1.252	0.2107	0.6401	0.8492	0.7254	0.5322	0.1665	0.7218	0.5038
141800894	rs3800992	7	G	ADD	1124	0.974	-0.2351	0.8142	0.8944	0.8528	0.5826	0.5326	0.1192	0.1873	0.2042
141788539	NA		NA	NA					0.1381	0.1693	0.202	0.5391	0.4389	0.5547	0.4628
141801656	rs34336582	7	T	ADD	1124	0.9889	-0.0993	0.9209	0.847	0.8579	0.6771	0.5455	0.1176	0.15	0.2009
141802826	rs12703421	7	T	ADD	1124	0.9909	-0.08158	0.935	0.9131	0.9003	0.6315	0.5455	0.1343	0.1262	0.1717
141797564	rs11976181	7	T	ADD	1124	0.9126	-0.8544	0.3929	0.639	0.6812	0.6958	0.5462	0.145	0.2171	0.2103
141797513	rs7801101	7	C	ADD	1124	1.006	0.05494	0.9562	0.7876	0.7444	0.4579	0.5478	0.126	0.2356	0.1856
141797510	rs7797154	7	G	ADD	1124	1.006	0.05494	0.9562	0.7896	0.7464	0.4603	0.5508	0.1257	0.2358	0.1858
141703478	rs148649127	7	A	ADD	1124	1.353	0.8791	0.3793	0.1294	0.153	0.5806	0.5593	0.3159	0.1529	0.1558
141796131	rs6975672	7	G	ADD	1124	0.9601	-0.3868	0.6989	0.9854	0.8983	0.6682	0.5718	0.1118	0.3264	0.3669
141748015	rs34827622	7	T	ADD	1120	1.114	0.6501	0.5156	0.668	0.6841	0.6792	0.5749	0.8276	0.5411	0.5034
141720444	rs114998713	7	T	ADD	1098	0.7325	-0.7103	0.4775	0.4049	0.3771	0.8569	0.5791	0.1856	0.6848	0.9125
141801007	rs3800993	7	T	ADD	1124	0.9768	-0.2066	0.8363	0.927	0.8748	0.5932	0.5868	0.1295	0.1708	0.1669
141794790	rs4259331	7	A	ADD	1124	0.7812	-0.6819	0.4953	0.6812	0.4749	0.5433	0.5878	0.3726	0.9278	0.9235
141740409	rs10215116	7	A	ADD	1124	1.045	0.4829	0.6291	0.9184	0.9478	0.5228	0.5995	0.02619	0.04306	0.01825
141807087	rs4407790	7	G	ADD	1124	1.19	1.917	0.05526	0.3238	0.3437	0.6503	0.6024	0.7487	0.8914	0.8645
141728622	rs12540186	7	T	ADD	1124	1.033	0.2901	0.7718	0.8538	0.9728	0.621	0.6086	0.2484	0.5566	0.4733
141803898	rs10250021	7	T	ADD	1124	0.8163	-0.5609	0.5749	0.674	0.5315	0.597	0.6144	0.3483	0.9478	0.923
141795539	rs140933526	7	G	ADD	1124	0.7888	-0.7136	0.4755	0.05487	0.05487	0.6168	0.6294	0.09417	0.7663	0.7663
141729628	rs6956284	7	G	ADD	1124	0.974	-0.294	0.7688	0.9631	0.9822	0.8548	0.6333	0.1245	0.1953	0.09473
141764164	rs10271514	7	C	ADD	1124	1.1	1.044	0.2967	0.2071	0.2066	0.3702	0.6382	0.06107	0.688	0.7395
141710865	rs1358304	7	G	ADD	1124	0.9563	-0.4927	0.6222	0.9562	0.9646	0.7168	0.6409	0.1145	0.3682	0.1915
141727760	rs2272332	7	G	ADD	1124	0.731	-0.7496	0.4535	0.9092	0.3959	0.9397	0.6547	0.1845	0.7157	0.7909
141699996	rs75451325	7	A	ADD	1124	1.254	0.6739	0.5004	0.1663	0.1953	0.6703	0.6557	0.4125	0.1342	0.1362
141760008	rs4492290	7	A	ADD	1124	1.127	1.204	0.2288	0.7376	0.7585	0.5414	0.656	0.1139	0.1584	0.1389
141736798	rs4132774	7	C	ADD	1124	0.8689	-1.391	0.1642	0.8547	0.6811	0.6363	0.6565	0.4308	0.64	0.5408
141751090	rs10257488	7	A	ADD	1124	1.106	1.03	0.303	0.9433	0.8612	0.4889	0.6645	0.4419	0.2456	0.1392
141799216	rs150556893	7	A	ADD	1124	0.6065	-1.451	0.1468	0.9467	0.9467	0.7764	0.6689	0.7725	0.03224	0.03502
141807452	rs4338012	7	T	ADD	1124	1.163	1.65	0.09899	0.2571	0.261	0.8558	0.6725	0.864	0.8391	0.7704
141747138	rs62477570	7	C	ADD	1124	0.9479	-0.4858	0.6271	0.6167	0.4737	0.9839	0.6733	0.6692	0.6782	0.6366
141731340	rs4374898	7	A	ADD	1124	1.056	0.6072	0.5437	0.8267	0.9737	0.5851	0.6795	0.02388	0.04912	0.02378
141716537	rs2950416	7	T	ADD	1122	1.047	0.3372	0.736	0.5147	0.5413	0.9797	0.6822	0.3353	0.4009	0.3416
141795281	rs3936103	7	C	ADD	1124	0.9869	-0.1492	0.8814	0.3327	0.3671	0.7492	0.684	0.8453	0.5947	0.6077
141720643	rs1852508	7	T	ADD	1124	0.9337	-0.7539	0.4509	0.8429	0.7489	0.8736	0.6853	0.143	0.1845	0.1193
141729126	rs10268987	7	C	ADD	1124	0.9128	-0.7179	0.4728	0.7456	0.6648	0.4541	0.6853	0.7976	0.8709	0.9323
141694222	rs13437780	7	A	ADD	1124	0.8691	-0.8111	0.4173	0.6248	0.5284	0.3836	0.686	0.846	0.3376	0.3532
141760546	rs6959526	7	C	ADD	1124	1.025	0.1554	0.8765	0.1894	0.273	0.8432	0.6865	0.6572	0.5491	0.9309
141808365	rs12538156	7	T	ADD	1124	0.7237	-2.159	0.03087	0.849	0.8677	0.6573	0.6873	0.9107	0.6561	0.6718
141731856	rs11979847	7	T	ADD	1123	0.7405	-1.053	0.2924	0.4692	0.639	0.6177	0.692	0.39	0.5594	0.747
141740086	rs75360416	7	A	ADD	1124	0.8702	-0.513	0.608	0.3383	0.5348	0.6212	0.6939	0.2444	0.6075	0.8306
141701356	rs1285938	7	A	ADD	1124	0.9504	-0.5564	0.5779	0.9459	0.9617	0.8568	0.694	0.0977	0.3555	0.2224
141808573	rs4428591	7	G	ADD	1124	0.7237	-2.159	0.03087	0.8586	0.8749	0.6548	0.6954	0.913	0.6576	0.6644
141808432	rs12538160	7	T	ADD	1124	0.7237	-2.159	0.03087	0.8569	0.8719	0.6569	0.6978	0.9097	0.666	0.6712
141761092	rs28581545	7	G	ADD	1124	1.309	0.8078	0.4192	0.5763	0.5763	0.7743	0.6984	0.9534	0.7569	0.774
141718951	rs1358305	7	T	ADD	1124	1.023	0.1679	0.8666	0.5318	0.5567	0.9953	0.7022	0.3286	0.3979	0.3264
141707530	rs1298582	7	A	ADD	1124	0.9532	-0.5233	0.6007	0.9947	0.9115	0.8861	0.7029	0.1108	0.2566	0.1519
141748277	rs73542758	7	A	ADD	1124	0.8399	-0.767	0.4431	0.8489	0.7356	0.9145	0.7182	0.2761	0.4054	0.7717
141740371	rs140750996	7	AT	ADD	1124	1.441	0.8499	0.3954	0.9466	0.8653	0.3507	0.7186	0.7999	0.2675	0.5565
141737852	rs10952512	7	T	ADD	1124	1.137	0.718	0.4728	0.4571	0.4609	0.8098	0.7215	0.495	0.4439	0.4072
141807316	rs4324856	7	G	ADD	1124	0.7389	-2.284	0.0224	0.7336	0.8783	0.6761	0.7217	0.8859	0.708	0.846
141734912	rs62477566	7	C	ADD	1124	0.9746	-0.2378	0.812	0.6696	0.5356	0.534	0.7239	0.4904	0.6664	0.6538
141725939	rs62477564	7	A	ADD	1124	1.098	1.027	0.3046	0.6784	0.6018	0.6184	0.7268	0.1602	0.1964	0.1205
141808031	rs4413693	7	T	ADD	1124	0.7138	-2.234	0.02548	0.8677	0.8714	0.6875	0.7272	0.9102	0.6634	0.675
141760842	rs2961070	7	T	ADD	1124	0.9356	-0.7393	0.4597	0.5814	0.6176	0.9419	0.7296	0.0769	0.0804	0.08947
141740318	rs62477567	7	C	ADD	1124	0.9755	-0.229	0.8189	0.7147	0.5673	0.5408	0.7304	0.5177	0.6569	0.6569
141736880	rs117567174	7	C	ADD	1124	1.561	1.48	0.1387	0.1438	0.1438	0.7608	0.7345	0.2553	0.6614	0.6614
141724241	rs4725564	7	G	ADD	1124	1.102	1.07	0.2847	0.8718	0.7927	0.6302	0.7378	0.1341	0.3166	0.193
141717225	rs1880924	7	T	ADD	1124	1.016	0.1151	0.9084	0.4938	0.5185	0.9549	0.738	0.3028	0.3992	0.3325
141801534	rs35278052	7	T	ADD	1123	0.9903	-0.1103	0.9122	0.3594	0.3979	0.7622	0.739	0.8439	0.623	0.6293
141725973	rs2960748	7	T	ADD	1124	0.953	-0.3562	0.7217	0.4624	0.4911	0.8143	0.7402	0.3202	0.3039	0.3033
141738887	rs2960751	7	A	ADD	1124	1.089	0.9245	0.3552	0.664	0.6947	0.7951	0.7413	0.118	0.1982	0.1014
141701515	rs2950415	7	G	ADD	1124	0.9634	-0.2722	0.7855	0.479	0.5108	0.9356	0.7421	0.2664	0.4226	0.3428
141732213	rs10263152	7	T	ADD	1124	0.6194	-2.246	0.02471	0.5979	0.8077	0.7207	0.7445	0.4878	0.9823	0.6479
141737368	rs79800475	7	A	ADD	1124	0.7496	-0.9909	0.3218	0.5331	0.6328	0.6012	0.7447	0.3909	0.5907	0.7576
141751451	rs112588954	7	A	ADD	1124	0.6386	-1.833	0.06673	0.8609	0.9026	0.6006	0.7468	0.09793	0.8316	0.8497
141728635	rs4607527	7	G	ADD	1124	0.9746	-0.2443	0.807	0.6947	0.7004	0.8318	0.7478	0.6805	0.8899	0.9362
141699840	rs1315501	7	T	ADD	1124	0.9699	-0.3339	0.7385	0.8032	0.913	0.9344	0.7489	0.07701	0.2778	0.164
141797117	rs12535693	7	A	ADD	1124	0.9869	-0.1493	0.8813	0.3378	0.3813	0.797	0.7513	0.8762	0.5897	0.5983
141735114	rs7811738	7	G	ADD	1124	0.9717	-0.2657	0.7905	0.6965	0.5292	0.4982	0.7553	0.5081	0.6718	0.6482
141715723	rs4726487	7	A	ADD	1124	0.9679	-0.3583	0.7201	0.9121	0.834	0.9008	0.7594	0.1117	0.2489	0.1523
141728976	rs4725565	7	A	ADD	1124	0.9972	-0.03156	0.9748	0.5436	0.4182	0.8377	0.7612	0.05539	0.08741	0.03252
141798023	rs67894263	7	TG	ADD	1124	0.7158	-1.094	0.2739	0.6722	0.3591	0.1747	0.7618	0.1974	0.7976	0.07894
141710899	rs1527307	7	T	ADD	1124	0.9492	-0.564	0.5728	0.6037	0.5474	0.7059	0.7634	0.3334	0.666	0.5167
141733848	rs4416750	7	A	ADD	1124	1.101	1.042	0.2974	0.6402	0.6336	0.8255	0.764	0.08268	0.1016	0.05071
141715012	rs6464455	7	G	ADD	1124	0.7239	-0.8931	0.3718	0.2392	0.2624	0.4459	0.7642	0.128	0.788	0.747
141709694	rs2204607	7	T	ADD	1124	0.9881	-0.0866	0.931	0.4869	0.5135	0.9409	0.7643	0.3596	0.411	0.3587
141696079	rs116359423	7	G	ADD	1124	0.8648	-0.8443	0.3985	0.6532	0.535	0.4482	0.7686	0.7925	0.4348	0.4373
141808381	rs12539999	7	G	ADD	1124	0.7237	-2.159	0.03087	0.9188	0.9353	0.7367	0.7697	0.9159	0.6617	0.6647
141770514	rs73740260	7	T	ADD	1124	0.8744	-0.5747	0.5655	0.2046	0.07844	0.9443	0.7698	0.1816	0.6367	0.5176
141770519	rs114191634	7	T	ADD	1124	0.8744	-0.5747	0.5655	0.2046	0.07844	0.9443	0.7698	0.1816	0.6367	0.5176
141729114	rs10250665	7	T	ADD	1124	0.9549	-0.3595	0.7192	0.795	0.7514	0.4639	0.7701	0.8229	0.8147	0.9821
141731207	rs11761379	7	A	ADD	1124	0.9424	-0.5382	0.5905	0.6434	0.4998	0.5619	0.7715	0.5936	0.7126	0.7185
141700397	rs2916189	7	T	ADD	1124	0.9942	-0.04145	0.9669	0.4985	0.5241	0.9097	0.7727	0.3233	0.4121	0.3451
141766787	rs62477627	7	A	ADD	1121	1.257	0.6088	0.5427	0.2812	0.2812	0.7388	0.7764	0.5468	0.7587	0.7587
141733994	rs74902718	7	T	ADD	1124	1.108	1.106	0.2688	0.6255	0.6492	0.822	0.7776	0.08942	0.1616	0.08241
141753493	rs76267620	7	A	ADD	1124	0.9107	-0.4008	0.6886	0.2369	0.2624	0.7806	0.7792	0.2321	0.5127	0.7565
141807097	rs4530951	7	C	ADD	1124	0.686	-2.459	0.01392	0.5692	0.7737	0.6919	0.7793	0.8769	0.6564	0.7742
141760830	rs2961071	7	A	ADD	1124	0.9593	-0.4654	0.6416	0.8981	0.9933	0.9654	0.7835	0.02845	0.06948	0.0813
141763866	rs7797360	7	G	ADD	1124	1.145	1.459	0.1446	0.553	0.6264	0.547	0.7888	0.1686	0.6093	0.6359
141752215	rs116536012	7	C	ADD	1124	0.9107	-0.4008	0.6886	0.2467	0.2721	0.8003	0.7905	0.2282	0.5067	0.6843
141701234	rs73542711	7	G	ADD	1124	0.5182	-1.831	0.06704	0.05592	0.1018	0.7739	0.7921	0.1405	0.5692	0.9759
141712467	rs11764581	7	G	ADD	1124	1.003	0.02588	0.9794	0.4095	0.4331	0.8931	0.793	0.2974	0.3611	0.3005
141807396	rs10244841	7	C	ADD	1124	0.7301	-2.148	0.03174	0.7276	0.8084	0.7231	0.7932	0.8501	0.7067	0.7248
141738504	rs8180874	7	C	ADD	1124	1.04	0.431	0.6665	0.8875	0.7552	0.6756	0.7962	0.01585	0.04217	0.01825
141695121	rs57417523	7	T	ADD	1124	1.207	1.164	0.2444	0.7156	0.651	0.8192	0.7976	0.5563	0.1866	0.171
141808414	rs12537597	7	A	ADD	1123	0.7216	-2.177	0.02945	0.8097	0.8204	0.7535	0.8016	0.9544	0.6575	0.6704
141696751	rs1554779	7	A	ADD	1124	0.8652	-0.8426	0.3994	0.6705	0.8747	0.8898	0.8063	0.4966	0.8408	0.7694
141800761	rs10237351	7	G	ADD	1124	1.311	0.9183	0.3585	0.4402	0.2302	0.3234	0.8106	0.5862	0.4899	0.8366
141747499	rs62477571	7	G	ADD	1124	0.9479	-0.4858	0.6271	0.5737	0.4215	0.8751	0.8161	0.658	0.6649	0.6236
141798022	rs62479370	7	G	ADD	1118	0.9812	-0.2136	0.8309	0.2995	0.3056	0.7751	0.8169	0.7176	0.6807	0.7203
141740077	rs2960753	7	T	ADD	1124	1.049	0.5296	0.5964	0.497	0.5526	0.859	0.8177	0.04616	0.09342	0.04938
141710270	rs62477563	7	A	ADD	1124	0.9168	-0.3348	0.7378	0.8279	0.7696	0.9013	0.8225	0.479	0.9318	0.9429
141748444	rs142319402	7	G	ADD	1124	0.9399	-0.5618	0.5743	0.5672	0.444	0.8978	0.8253	0.6552	0.5537	0.5443
141695892	rs71545349	7	T	ADD	1124	0.7938	-1.307	0.1911	0.7418	0.9587	0.7915	0.8313	0.6418	0.9188	0.8452
141798097	rs10215074	7	C	ADD	1124	0.7158	-1.094	0.2739	0.7362	0.7255	0.2205	0.8317	0.3569	0.1845	0.958
141759787	rs4341081	7	G	ADD	1124	1.113	1.165	0.244	0.9503	0.9503	0.769	0.8323	0.1043	0.1228	0.09344
141750203	rs6971536	7	T	ADD	1124	1.042	0.4636	0.643	0.7368	0.6072	0.7352	0.8356	0.0217	0.0461	0.02135
141796907	rs73153998	7	A	ADD	1123	1.201	1.327	0.1844	0.6722	0.7025	0.9472	0.8379	0.07548	0.8432	0.8245
141759676	rs62477620	7	C	ADD	1124	0.9534	-0.4371	0.662	0.6281	0.5126	0.8681	0.8454	0.9359	0.9633	0.8668
141760348	rs10273420	7	G	ADD	1124	1.186	1.057	0.2906	0.6817	0.7194	0.84	0.8466	0.6811	0.6352	0.8802
141746114	rs10258756	7	T	ADD	1124	1.044	0.4803	0.631	0.9388	0.7976	0.7498	0.8477	0.02479	0.04252	0.01802
141756502	rs62477617	7	G	ADD	1124	1.001	0.004924	0.9961	0.3752	0.319	0.9324	0.8495	0.5618	0.951	0.9613
141736249	rs13245455	7	T	ADD	1124	1.135	0.4488	0.6536	0.8784	0.8784	0.904	0.852	0.644	0.8889	0.864
141729478	rs79310658	7	C	ADD	1124	0.7444	-1.034	0.3012	0.4987	0.541	0.8959	0.853	0.341	0.8071	0.9763
141749674	rs79100451	7	A	ADD	1124	0.8608	-0.5622	0.574	0.4699	0.6459	0.7524	0.8552	0.2202	0.5126	0.7459
141716726	rs17635392	7	A	ADD	1124	1.075	0.7961	0.4259	0.9887	0.9445	0.7895	0.8567	0.1215	0.2638	0.1656
141698984	rs77768615	7	C	ADD	1124	0.9169	-0.5116	0.6089	0.596	0.6698	0.6579	0.8586	0.7985	0.6133	0.629
141805348	rs4410826	7	G	ADD	1124	0.6879	-2.514	0.01194	0.5253	0.7045	0.7793	0.8598	0.8597	0.7057	0.7825
141694561	rs1554778	7	G	ADD	1124	0.897	-0.646	0.5183	0.8393	0.9388	0.9005	0.8609	0.7789	0.945	0.8439
141761010	rs57584000	7	T	ADD	1124	1.059	0.3782	0.7053	0.713	0.7998	0.6938	0.8665	0.6333	0.3378	0.7822
141727595	rs77930853	7	C	ADD	1124	0.943	-0.2558	0.7981	0.1453	0.1389	0.9576	0.8693	0.3898	0.9765	0.9758
141703542	rs1285942	7	A	ADD	1124	0.8958	-1.227	0.2198	0.987	0.9204	0.883	0.872	0.2039	0.3099	0.2494
141729343	rs62477565	7	G	ADD	1124	0.9806	-0.2206	0.8254	0.7872	0.7518	0.8972	0.8788	0.4022	0.351	0.1897
141714094	rs10232224	7	C	ADD	1124	0.9134	-1.002	0.3163	0.9822	0.9937	0.8123	0.8791	0.1129	0.3313	0.1777
141751710	rs2960745	7	T	ADD	1124	1.102	1.037	0.2999	0.7608	0.8258	0.8012	0.8808	0.1207	0.07236	0.0406
141760535	rs6973762	7	T	ADD	1124	0.8653	-0.9988	0.3179	0.8718	0.8423	0.728	0.8938	0.589	0.3233	0.6154
141729164	.	7	GA	ADD	1124	1.002	0.02367	0.9811	0.7006	0.6404	0.7527	0.8948	0.2999	0.2477	0.1729
141731338	rs10259179	7	T	ADD	1124	0.6194	-2.246	0.02471	0.634	0.8269	0.6259	0.8955	0.5767	0.7698	0.5792
141751876	rs2960744	7	T	ADD	1124	1.068	0.741	0.4587	0.4951	0.5869	0.9388	0.8989	0.07223	0.036	0.02715
141762953	rs146336341	7	A	ADD	1124	0.9384	-0.2078	0.8354	0.9198	0.9198	0.551	0.899	0.5521	0.3523	0.376
141729257	rs4236462	7	A	ADD	1124	0.9969	-0.03411	0.9728	0.9495	0.9897	0.8966	0.901	0.195	0.181	0.08376
141737599	rs11767883	7	T	ADD	1124	0.8941	-0.9953	0.3196	0.5202	0.4103	0.8632	0.9026	0.5682	0.6412	0.6431
141749717	rs2961088	7	A	ADD	1124	0.9591	-0.4638	0.6428	0.9218	0.7429	0.7208	0.9037	0.04815	0.0632	0.02524
141759340	rs2961074	7	C	ADD	1124	1.115	1.179	0.2384	0.7629	0.7539	0.8674	0.9058	0.1375	0.0475	0.03334
141759859	rs4445145	7	A	ADD	1124	1.124	1.179	0.2384	0.749	0.7479	0.7944	0.9151	0.1182	0.1242	0.09785
141752213	rs2961085	7	A	ADD	1124	1.095	1.03	0.3029	0.5659	0.6029	0.9215	0.9173	0.06596	0.03228	0.02771
141756581	rs62477618	7	T	ADD	1124	0.9799	-0.1843	0.8538	0.7465	0.6038	0.9832	0.9184	0.9643	0.7074	0.8779
141729035	rs146963428	7	T	ADD	1124	1.3	0.7718	0.4402	0.7739	0.8908	0.4709	0.9185	0.9875	0.6012	0.9928
141800735	rs10234045	7	T	ADD	1124	1.311	0.9183	0.3585	0.475	0.2535	0.3509	0.9188	0.5637	0.4551	0.7807
141753343	rs28497852	7	A	ADD	1124	0.9106	-1.07	0.2848	0.9275	0.8414	0.9024	0.921	0.1257	0.03349	0.01777
141753153	rs6955265	7	G	ADD	1124	1.096	1.03	0.3029	0.5282	0.5825	0.9154	0.9217	0.06795	0.03248	0.02755
141750472	rs62477572	7	A	ADD	1124	0.9686	-0.3555	0.7222	0.9518	0.699	0.7762	0.9223	0.01956	0.04825	0.02273
141705515	rs1285964	7	A	ADD	1124	0.9398	-0.662	0.508	0.6604	0.615	0.8748	0.9245	0.2024	0.799	0.6526
141759274	rs2960758	7	C	ADD	1124	1.124	1.246	0.2126	0.8419	0.8949	0.9991	0.9255	0.09347	0.1275	0.0927
141751712	rs2961086	7	T	ADD	1124	1.105	1.076	0.282	0.7817	0.8368	0.8723	0.926	0.1265	0.07104	0.04102
141796784	rs4478492	7	T	ADD	1124	0.9762	-0.2735	0.7844	0.3903	0.3908	0.8768	0.9284	0.7576	0.7205	0.763
141734394	rs6979075	7	G	ADD	1124	0.6709	-1.963	0.0496	0.7086	0.8516	0.6431	0.9308	0.4244	0.7342	0.571
141755161	rs62477616	7	T	ADD	1124	0.9831	-0.1561	0.8759	0.7481	0.6392	0.955	0.9316	0.9678	0.7578	0.9419
141807383	rs35767904	7	GT	ADD	1124	0.9427	-0.634	0.5261	0.7154	0.8005	0.9716	0.9321	0.1173	0.5665	0.5987
141741035	rs11763459	7	T	ADD	1123	0.9708	-0.3278	0.7431	0.9298	0.8612	0.77	0.934	0.01572	0.04088	0.01978
141714270	rs1527308	7	A	ADD	1124	1.086	0.9153	0.36	0.9273	0.9848	0.8543	0.9361	0.1377	0.3445	0.2306
141712101	rs13235026	7	G	ADD	1124	1.092	0.9761	0.329	0.8957	0.948	0.8142	0.9405	0.1218	0.3387	0.239
141711308	rs10248676	7	G	ADD	1124	0.9125	-1.026	0.3047	0.8503	0.9552	0.8461	0.9423	0.1231	0.2842	0.2235
141752020	.	7	G	ADD	1123	0.8678	-0.6115	0.5409	0.3218	0.2989	0.5687	0.9434	0.2061	0.448	0.6898
141749934	rs77190972	7	C	ADD	1124	0.8608	-0.5622	0.574	0.4501	0.6222	0.7982	0.9438	0.2224	0.5509	0.783
141753727	rs79387489	7	A	ADD	1124	1.073	0.3683	0.7127	0.8521	0.99	0.8471	0.9471	0.7426	0.7584	0.5944
141753586	rs73153971	7	T	ADD	1124	1.073	0.3683	0.7127	0.8635	0.991	0.8012	0.9488	0.7423	0.7616	0.5948
141759806	rs71166555	7	G	ADD	1124	1.186	1.697	0.08962	0.8043	0.8196	0.9169	0.9545	0.09786	0.08571	0.06693
141750316	rs6948116	7	C	ADD	1124	0.9664	-0.3821	0.7024	0.8389	0.6381	0.8355	0.958	0.01972	0.03428	0.02329
141709917	rs138891159	7	G	ADD	1124	1.251	0.6813	0.4957	0.4137	0.4689	0.921	0.9588	0.2465	0.2236	0.2472
141760812	rs28537610	7	C	ADD	1124	1.047	0.2737	0.7843	0.6147	0.8639	0.4594	0.9589	0.6944	0.4962	0.9841
141703585	rs1285943	7	T	ADD	1124	0.9063	-1.1	0.2713	0.8774	0.9688	0.8111	0.9603	0.1219	0.2743	0.2171
141757591	rs6977302	7	A	ADD	1124	0.9136	-1.04	0.2985	0.9469	0.835	0.8289	0.9615	0.1759	0.03433	0.03364
141757419	rs62477619	7	A	ADD	1124	0.9551	-0.4244	0.6713	0.7071	0.5942	0.9841	0.9635	0.9584	0.7539	0.9294
141760754	rs71672526	7	C	ADD	1124	0.9488	-0.3143	0.7533	0.5862	0.7953	0.5153	0.9658	0.6962	0.7637	0.7081
141702732	rs1285941	7	G	ADD	1124	0.8971	-1.204	0.2288	0.9717	0.9747	0.8689	0.9659	0.1053	0.3071	0.2198
141761027	rs58943951	7	C	ADD	1124	0.9919	-0.02711	0.9784	0.4987	0.1514	0.2484	0.9666	0.7001	0.4061	0.1436
141704250	rs6974784	7	A	ADD	1124	0.9027	-1.13	0.2584	0.9258	0.9942	0.8967	0.9721	0.1239	0.3167	0.2156
141708625	rs1465093	7	A	ADD	1124	0.9121	-1.03	0.3031	0.8948	0.9833	0.8056	0.9723	0.1186	0.2644	0.2201
141762625	rs62477625	7	G	ADD	1124	0.9127	-1.003	0.3159	0.2379	0.196	0.9891	0.9727	0.1753	0.9151	0.7664
141751835	rs62477573	7	G	ADD	1124	1.012	0.09764	0.9222	0.343	0.2807	0.8319	0.9741	0.6971	0.8487	0.9474
141716134	rs6464456	7	A	ADD	1124	0.9358	-0.7288	0.4661	0.8171	0.9145	0.8214	0.9752	0.105	0.3144	0.217
141709205	rs1527304	7	A	ADD	1124	0.9206	-0.9186	0.3583	0.9069	0.9673	0.8955	0.9762	0.1221	0.301	0.2194
141759229	rs144532936	7	T	ADD	1124	1.08	0.4014	0.6881	0.8155	0.935	0.758	0.9779	0.7478	0.8908	0.6859
141752385	rs2961084	7	G	ADD	1124	1.134	1.355	0.1754	0.856	0.8554	0.9003	0.9784	0.141	0.04887	0.03361
141755358	rs67998329	7	C	ADD	1124	0.9731	-0.2516	0.8014	0.7423	0.5991	0.8957	0.9791	0.9798	0.6412	0.8281
141701977	rs1285939	7	G	ADD	1124	0.9104	-1.039	0.299	0.9811	0.9438	0.8837	0.9793	0.1127	0.3316	0.232
141746701	rs2961089	7	G	ADD	1124	0.9852	-0.1671	0.8673	0.993	0.8537	0.7269	0.9808	0.02017	0.03431	0.01992
141738998	rs2960752	7	T	ADD	1120	0.967	-0.3751	0.7076	0.9882	0.8454	0.737	0.9811	0.01615	0.03042	0.01869
141757474	rs73153973	7	G	ADD	1124	1.115	1.177	0.2391	0.8044	0.8017	0.8137	0.9815	0.1713	0.05929	0.03756
141755987	rs2961080	7	G	ADD	1124	0.9051	-1.146	0.2516	0.961	0.8685	0.7689	0.9832	0.1508	0.03133	0.02827
141756284	rs2961079	7	C	ADD	1123	0.9167	-0.9983	0.3182	0.9531	0.874	0.8856	0.9858	0.1152	0.01681	0.01302
141758405	rs2960757	7	T	ADD	1124	1.088	0.911	0.3623	0.6636	0.7376	0.9293	0.9858	0.1532	0.08039	0.04591
141713265	rs10246711	7	T	ADD	1124	0.9346	-0.7577	0.4486	0.8768	0.9594	0.7541	0.9866	0.1274	0.2887	0.2281
141755195	rs6945268	7	A	ADD	1124	1.134	1.355	0.1754	0.8656	0.8298	0.9365	0.9874	0.1401	0.05178	0.03328
141758458	rs2961075	7	T	ADD	1124	0.942	-0.6911	0.4895	0.8803	0.9513	0.8194	0.9899	0.1812	0.03154	0.03282
141760798	rs6963697	7	C	ADD	1124	0.9748	-0.1537	0.8779	0.654	0.8552	0.5156	0.9959	0.6986	0.6036	0.9755
141752006	rs71166554	7	A	ADD	1085	1.053	0.5735	0.5663	0.5087	0.5779	0.9514	0.9963	0.0739	0.05168	0.03984
141755795	rs2961081	7	C	ADD	1124	0.9269	-0.8783	0.3798	0.9694	0.8876	0.8343	0.9965	0.1546	0.03222	0.03057
141704978	rs1285963	7	A	ADD	1124	0.9106	-1.048	0.2948	0.905	0.9941	0.7619	0.9972	0.1181	0.2874	0.2302
141712979	rs150569398	7	T	ADD	1124	1.251	0.6813	0.4957	0.4629	0.5221	0.8853	0.9987	0.2715	0.2241	0.2482
141702108	rs1285940	7	A	ADD	1124	0.8941	-1.235	0.2167	0.9446	0.9842	0.8751	0.9989	0.1232	0.3356	0.2312
141755105	rs6945098	7	G	ADD	1124	0.9155	-1.018	0.3086	0.958	0.8303	0.8482	0.9993	0.1523	0.03165	0.03093
141705540	rs1285965	7	A	ADD	1124	0.9103	-1.041	0.2978	0.9316	0.9986	0.8577	0.9994	0.1095	0.321	0.2266
141694354	rs10229158	7	C	ADD	1124	1.208	0.5165	0.6055	NA	NA	NA	NA	NA	NA	NA
141697505	rs35788986	7	A	ADD	1124	1.396	1.021	0.3073	NA	NA	NA	NA	NA	NA	NA
141698726	rs1294353	7	A	ADD	1124	1.166	0.6135	0.5396	NA	NA	NA	NA	NA	NA	NA
141699704	rs565031145	7	GTT	ADD	1123	1.625	1.766	0.07746	NA	NA	NA	NA	NA	NA	NA
141701384	rs113680313	7	G	ADD	1124	1.087	0.2248	0.8221	NA	NA	NA	NA	NA	NA	NA
141702357	rs144129330	7	A	ADD	1124	1.079	0.1784	0.8584	NA	NA	NA	NA	NA	NA	NA
141712926	rs113879870	7	AT	ADD	1124	0.7183	-0.7963	0.4259	NA	NA	NA	NA	NA	NA	NA
141713587	rs76316012	7	T	ADD	1124	1.806	1.807	0.07083	NA	NA	NA	NA	NA	NA	NA
141718740	.	7	*	ADD	1113	0.6579	-1.694	0.0902	NA	NA	NA	NA	NA	NA	NA
141720268	.	7	T	ADD	1124	1.087	0.3338	0.7385	NA	NA	NA	NA	NA	NA	NA
141720386	.	7	AATAT	ADD	1071	0.867	-0.5352	0.5925	NA	NA	NA	NA	NA	NA	NA
141720404	.	7	TA	ADD	1017	1.175	0.7181	0.4727	NA	NA	NA	NA	NA	NA	NA
141720405	.	7	A	ADD	1089	1.533	1.269	0.2044	NA	NA	NA	NA	NA	NA	NA
141723248	.	7	T	ADD	1124	0.7174	-0.7314	0.4646	NA	NA	NA	NA	NA	NA	NA
141724213	.	7	G	ADD	1115	0.7708	-0.8739	0.3822	NA	NA	NA	NA	NA	NA	NA
141724218	.	7	*	ADD	1083	1.006	0.05889	0.953	NA	NA	NA	NA	NA	NA	NA
141735381	rs58864948	7	C	ADD	1124	1.767	1.315	0.1884	NA	NA	NA	NA	NA	NA	NA
141738907	.	7	TG	ADD	1124	0.5124	-1.765	0.07752	NA	NA	NA	NA	NA	NA	NA
141739344	rs185913747	7	A	ADD	1124	0.9092	-0.266	0.7903	NA	NA	NA	NA	NA	NA	NA
141739770	rs111226020	7	G	ADD	1124	1.09	0.3092	0.7572	NA	NA	NA	NA	NA	NA	NA
141743715	.	7	T	ADD	1103	1.03	0.09749	0.9223	NA	NA	NA	NA	NA	NA	NA
141743872	.	7	AATAT	ADD	1103	1.2	0.6821	0.4952	NA	NA	NA	NA	NA	NA	NA
141743999	.	7	*	ADD	1088	0.6963	-0.9084	0.3637	NA	NA	NA	NA	NA	NA	NA
141744025	.	7	*	ADD	1113	1.029	0.08015	0.9361	NA	NA	NA	NA	NA	NA	NA
141744286	rs115687831	7	G	ADD	1115	0.9486	-0.1897	0.8495	NA	NA	NA	NA	NA	NA	NA
141744351	.	7	G	ADD	1118	0.7025	-1.171	0.2417	NA	NA	NA	NA	NA	NA	NA
141744387	rs190698850	7	G	ADD	1104	0.8828	-0.4927	0.6222	NA	NA	NA	NA	NA	NA	NA
141744412	.	7	G	ADD	1113	1.009	0.01975	0.9842	NA	NA	NA	NA	NA	NA	NA
141751016	rs200636090	7	T	ADD	1124	0.9169	-0.2092	0.8343	NA	NA	NA	NA	NA	NA	NA
141752733	rs150559219	7	T	ADD	1124	0.8533	-0.4097	0.6821	NA	NA	NA	NA	NA	NA	NA
141759837	.	7	A	ADD	1124	1.047	0.169	0.8658	NA	NA	NA	NA	NA	NA	NA
141760028	.	7	T	ADD	1124	0.701	-1.726	0.08431	NA	NA	NA	NA	NA	NA	NA
141760318	rs111697831	7	G	ADD	1124	1.57	1.063	0.2879	NA	NA	NA	NA	NA	NA	NA
141765410	rs62477626	7	C	ADD	1124	1.257	1.946	0.05165	NA	NA	NA	NA	NA	NA	NA
141765743	.	7	GTT	ADD	1048	1.192	0.9567	0.3387	NA	NA	NA	NA	NA	NA	NA
141765754	rs535470294	7	G	ADD	1110	0.7576	-0.9812	0.3265	NA	NA	NA	NA	NA	NA	NA
141765758	.	7	TT	ADD	1094	0.9212	-0.4456	0.6559	NA	NA	NA	NA	NA	NA	NA
141767349	rs4285406	7	T	ADD	1121	0.8891	-0.3188	0.7499	NA	NA	NA	NA	NA	NA	NA
141767733	.	7	C	ADD	1109	0.8019	-1.041	0.298	NA	NA	NA	NA	NA	NA	NA
141767741	.	7	*	ADD	1022	0.9317	-0.482	0.6298	NA	NA	NA	NA	NA	NA	NA
141767742	.	7	*	ADD	1036	0.8576	-0.8674	0.3857	NA	NA	NA	NA	NA	NA	NA
141767743	.	7	*	ADD	1033	0.9039	-0.5663	0.5712	NA	NA	NA	NA	NA	NA	NA
141767744	.	7	*	ADD	1040	0.8869	-0.6689	0.5035	NA	NA	NA	NA	NA	NA	NA
141767745	.	7	*	ADD	1041	0.9141	-0.4997	0.6173	NA	NA	NA	NA	NA	NA	NA
141767747	.	7	*	ADD	1041	0.9309	-0.3884	0.6977	NA	NA	NA	NA	NA	NA	NA
141767749	.	7	*	ADD	1043	0.888	-0.6406	0.5218	NA	NA	NA	NA	NA	NA	NA
141767751	.	7	*	ADD	1042	0.8905	-0.6313	0.5278	NA	NA	NA	NA	NA	NA	NA
141767752	.	7	*	ADD	1038	0.8888	-0.6403	0.522	NA	NA	NA	NA	NA	NA	NA
141767753	.	7	*	ADD	1035	0.8619	-0.7977	0.425	NA	NA	NA	NA	NA	NA	NA
141767754	.	7	*	ADD	1014	0.8582	-0.8078	0.4192	NA	NA	NA	NA	NA	NA	NA
141776677	.	7	G	ADD	1124	0.5198	-1.588	0.1123	NA	NA	NA	NA	NA	NA	NA
141776685	.	7	C	ADD	1124	0.5678	-1.411	0.1581	NA	NA	NA	NA	NA	NA	NA
141776717	rs13310352	7	G	ADD	1124	0.7513	-0.7706	0.441	NA	NA	NA	NA	NA	NA	NA
141776833	rs142215617	7	G	ADD	1124	0.8435	-0.5654	0.5718	NA	NA	NA	NA	NA	NA	NA
141777042	rs13309153	7	T	ADD	1124	2.637	2.186	0.02883	NA	NA	NA	NA	NA	NA	NA
141777069	rs116939290	7	T	ADD	1124	1.448	1.566	0.1174	NA	NA	NA	NA	NA	NA	NA
141781244	rs79705880	7	T	ADD	1124	1.398	0.8412	0.4002	NA	NA	NA	NA	NA	NA	NA
141783557	rs149878742	7	G	ADD	1122	0.9036	-0.3338	0.7385	NA	NA	NA	NA	NA	NA	NA
141785567	.	7	G	ADD	1123	0.9741	-0.1735	0.8623	NA	NA	NA	NA	NA	NA	NA
141786279	rs111832982	7	A	ADD	1112	0.9237	-0.7104	0.4775	NA	NA	NA	NA	NA	NA	NA
141786284	rs562398422	7	C	ADD	1111	0.9482	-0.4491	0.6533	NA	NA	NA	NA	NA	NA	NA
141786285	rs529807017	7	G	ADD	1111	0.9175	-0.7176	0.473	NA	NA	NA	NA	NA	NA	NA
141788521	.	7	ATGTC	ADD	1014	1.048	0.1452	0.8845	NA	NA	NA	NA	NA	NA	NA
141788812	rs186107032	7	G	ADD	1116	1.061	0.1747	0.8613	NA	NA	NA	NA	NA	NA	NA
141790229	rs10269898	7	G	ADD	1123	0.9239	-0.3078	0.7582	NA	NA	NA	NA	NA	NA	NA
141793762	rs2961093	7	C	ADD	1122	0.8939	-0.3754	0.7074	NA	NA	NA	NA	NA	NA	NA
141794766	.	7	T	ADD	1121	0.8051	-0.7743	0.4388	NA	NA	NA	NA	NA	NA	NA
141796250	rs6976953	7	C	ADD	1124	0.9774	-0.1243	0.9011	NA	NA	NA	NA	NA	NA	NA
141796308	.	7	G	ADD	1124	0.7357	-1.595	0.1107	NA	NA	NA	NA	NA	NA	NA
141796900	.	7	AT	ADD	1120	1.582	1.145	0.2521	NA	NA	NA	NA	NA	NA	NA
141797146	rs67353048	7	AT	ADD	1124	0.9093	-0.3358	0.737	NA	NA	NA	NA	NA	NA	NA
141802617	rs116900668	7	C	ADD	1124	1.21	0.5512	0.5815	NA	NA	NA	NA	NA	NA	NA
141808341	rs73534493	7	T	ADD	1124	1.367	0.8528	0.3938	NA	NA	NA	NA	NA	NA	NA
141808595	rs73534500	7	T	ADD	1124	1.367	0.8528	0.3938	NA	NA	NA	NA	NA	NA	NA

### Sheet: (g) LCT
pos	SNP	CHR	A1	TEST	NMISS	OR	STAT	P	chr.1	ibs_meta	ibs_EUR	abdpain_meta	abdpain_EUR	diarrhea_EUR	teasugar_meta	teasugar_EUR
136544197	rs10928546	2	C	ADD	1126	1.052	0.4972	0.619	2	0.3709	0.3222	0.01791	0.01892	0.782	0.894	0.7879
136544423	rs144353356	2	T	ADD	1126	0.93120000000000003	-0.6225	0.5336	2	0.4946	0.5457	0.9113	0.8141	0.7183	0.5788	0.4756
136544651	rs6716070	2	G	ADD	1126	0.95150000000000001	-0.436	0.6628	2	0.5486	0.5093	0.912	0.8013	0.7402	0.5129	0.4289
136544752	rs6760329	2	A	ADD	1126	1.0089999999999999	0.08421	0.9329	2	0.4399	0.3962	0.0644	0.06889	0.957	0.698	0.6324
136545144	rs189042793	2	G	ADD	1126	0.86280000000000001	-0.3614	0.7178	NA	NA	NA	NA	NA	NA	NA	NA
136545170	rs150279834	2	A	ADD	1126	0.51	-2.56	0.01048	2	0.4646	0.4646	0.6308	0.6503	0.8204	0.5445	0.5517
136545182	rs142388692	2	C	ADD	1126	0.95640000000000003	-0.3901	0.6965	2	0.5149	0.5675	0.9596	0.8207	0.718	0.5789	0.459
136545299	rs16832011	2	G	ADD	1126	1.6060000000000001	1.66	0.09691	2	0.5507	0.4438	0.09802	0.06923	0.8119	0.3937	0.7249
136545448	rs140433552	2	A	ADD	1126	0.94630000000000003	-0.4826	0.6294	2	0.3767	0.424	0.9736	0.824	0.8393	0.7175	0.587
136545569	rs62170085	2	G	ADD	1126	1.55	0.9662	0.3339	2	0.4671	0.5933	0.2033	0.3434	0.405	0.9891	0.8487
136545844	rs1042712	2	C	ADD	1126	0.95150000000000001	-0.436	0.6628	2	0.5591	0.5188	0.9103	0.7966	0.7213	0.5103	0.4266
136546110	rs2278544	2	A	ADD	1126	1.0069999999999999	0.06697	0.9466	2	0.4299	0.3869	0.07572	0.06583	0.8159	0.5946	0.538
136546635	rs4954633	2	T	ADD	1126	1.081	0.509	0.6108	2	0.7039	0.6809	0.006474	0.01058	0.5893	0.1717	0.07509
136546927	rs73958637	2	T	ADD	1126	0.94630000000000003	-0.4826	0.6294	2	0.4201	0.4647	0.961	0.825	0.7729	0.6324	0.5098
136547067	rs73958638	2	G	ADD	1126	1.075	0.4358	0.663	2	0.767	0.8642	0.01696	0.0184	0.6535	0.2033	0.108
136549131	rs3834113	2	G	ADD	1116	1.137	0.8174	0.4137	2	0.5109	0.6714	0.003201	0.006182	0.4278	0.175	0.09525
136550109	rs2082729	2	C	ADD	1126	1.0649999999999999	0.6165	0.5375	2	0.3935	0.325	0.01823	0.01714	0.7902	0.8658	0.7269
136551694	rs12998016	2	C	ADD	1120	1.0669999999999999	0.641	0.5215	2	0.4086	0.3388	0.01953	0.01804	0.792	0.8967	0.7373
136552188	rs3213890	2	A	ADD	1126	0.94379999999999997	-0.506	0.6129	2	0.3798	0.4195	0.924	0.8127	0.6443	0.7096	0.5934
136552371	rs3213891	2	G	ADD	1126	0.9385	-0.2881	0.7733	2	0.9938	0.9349	0.2407	0.4201	0.1578	0.2032	0.2066
136552517	rs3213892	2	A	ADD	1126	0.94879999999999998	-0.4601	0.6455	2	0.4917	0.5406	0.967	0.8488	0.5997	0.7044	0.5877
136552526	rs3816155	2	A	ADD	1126	0.94899999999999995	-0.4594	0.6459	2	0.5384	0.4896	0.8964	0.8003	0.5968	0.6194	0.5428
136552615	.	2	GCGCACA	ADD	1	114 1.102	0.3511	0.7255	NA	NA	NA	NA	NA	NA	NA	NA
136552619	.	2	G	ADD	1126	1.286	0.8002	0.4236	NA	NA	NA	NA	NA	NA	NA	NA
136552629	rs7565053	2	T	ADD	1125	1.1279999999999999	0.7672	0.443	2	0.719	0.882	0.02517	0.05161	0.2748	0.1907	0.09777
136553022	rs1963885	2	G	ADD	1126	0.94899999999999995	-0.4594	0.6459	2	0.5404	0.4909	0.8893	0.7924	0.596	0.6178	0.5412
136553176	.	2	AATAATT	ADD	1	092 1.007	0.02574	0.9795	NA	NA	NA	NA	NA	NA	NA	NA
136553179	.	2	AATT	ADD	1092	0.7883	-0.6311	0.528	NA	NA	NA	NA	NA	NA	NA	NA
136553182	rs1030766	2	A	ADD	1124	1.03	0.2921	0.7702	NA	NA	NA	NA	NA	NA	NA	NA
136553188	rs1030765	2	A	ADD	1126	1.0569999999999999	0.5535	0.5799	2	0.4704	0.4215	0.01448	0.01807	0.7816	0.8369	0.604
136553323	rs59757866	2	A	ADD	1126	1.6439999999999999	1.746	0.08086	2	0.537	0.4279	0.0918	0.06989	0.6442	0.3403	0.6459
136553438	rs56982689	2	T	ADD	1124	1.0880000000000001	0.5474	0.5841	2	0.6757	0.663	0.005497	0.008245	0.4415	0.2451	0.1216
136553529	rs1030764	2	C	ADD	1126	1.0149999999999999	0.144	0.8855	2	0.4319	0.3886	0.06205	0.06643	0.9599	0.6698	0.6207
136553639	rs1011361	2	G	ADD	1126	1.0649999999999999	0.6165	0.5375	2	0.41	0.3402	0.01897	0.01839	0.796	0.877	0.739
136553713	rs140159081	2	T	ADD	1126	0.58399999999999996	-1.274	0.2027	2	0.7287	0.7287	0.9852	0.9592	0.8038	0.1627	0.2093
136553925	rs4954430	2	T	ADD	1126	1.077	0.4859	0.6271	2	0.7295	0.7057	0.00553	0.009732	0.4428	0.2404	0.1227
136554477	rs80116247	2	C	ADD	1126	1.0409999999999999	0.1453	0.8845	2	0.5351	0.6994	0.8256	0.85	0.05642	0.2381	0.2569
136554499	rs78008110	2	A	ADD	1126	1.0569999999999999	0.2908	0.7712	2	0.9707	0.9967	0.03412	0.02227	0.7967	0.1415	0.0933
136554797	rs6430588	2	T	ADD	1126	0.95389999999999997	-0.4148	0.6783	2	0.5858	0.5221	0.8393	0.7385	0.5997	0.6082	0.5456
136554800	rs6430589	2	G	ADD	1126	1.069	0.6561	0.5117	2	0.451	0.3804	0.0195	0.01705	0.7913	0.9015	0.7388
136554890	rs746857	2	G	ADD	1126	0.95420000000000005	-0.4132	0.6795	2	0.5387	0.4763	0.8905	0.8007	0.5867	0.5954	0.5215
136555484	rs1807356	2	C	ADD	1126	1.0049999999999999	0.04364	0.9652	2	0.4943	0.3497	0.002208	0.00126	0.4349	0.2913	0.1463
136555525	rs2015532	2	G	ADD	1126	0.94899999999999995	-0.4576	0.6472	2	0.3647	0.4142	0.8802	0.8489	0.6739	0.6849	0.5625
136555659	rs2322659	2	T	ADD	1126	0.91900000000000004	-0.8601	0.3897	2	0.3815	0.355	0.08439	0.0917	0.8941	0.3882	0.3629
136556067	rs6430590	2	C	ADD	1126	1.4350000000000001	0.7142	0.4751	2	0.08797	0.2078	0.9153	0.9235	0.03706	0.5018	0.1815
136556182	rs3769013	2	T	ADD	1126	0.98819999999999997	-0.1044	0.9169	2	0.6225	0.5254	0.9702	0.9595	0.5478	0.7683	0.5817
136556375	rs200791641	2	GT	ADD	1126	0.7056	-0.9556	0.3393	NA	NA	NA	NA	NA	NA	NA	NA
136556480	rs3769012	2	A	ADD	1126	0.97860000000000003	-0.1879	0.851	2	0.4895	0.4692	0.8839	0.9395	0.6578	0.6768	0.5382
136556805	rs872151	2	T	ADD	1126	0.89070000000000005	-0.8478	0.3965	2	0.4782	0.408	0.00494	0.00559	0.4318	0.1283	0.06628
136557319	rs2322660	2	C	ADD	1126	0.97829999999999995	-0.2256	0.8215	2	0.3185	0.2386	0.01645	0.01333	0.8314	0.6773	0.6007
136558157	rs748841	2	C	ADD	1126	0.97829999999999995	-0.2256	0.8215	2	0.3172	0.2357	0.01692	0.01375	0.826	0.6704	0.5952
136560003	rs61470941	2	C	ADD	1126	0.89139999999999997	-0.8279	0.4077	2	0.3716	0.3692	0.003808	0.005207	0.4716	0.1484	0.06375
136560126	rs77681363	2	T	ADD	1126	0.76690000000000003	-0.6915	0.4893	2	0.979	0.9263	0.5866	0.6376	0.4609	0.8117	0.9677
136560452	rs539498085	2	T	ADD	1126	0.45319999999999999	-2.143	0.03214	2	0.2184	0.2184	0.2909	0.2901	0.4662	0.6447	0.6447
136560464	rs12475398	2	T	ADD	1126	0.96540000000000004	-0.3103	0.7563	2	0.5674	0.5469	0.9387	0.9693	0.5832	0.7272	0.582
136560761	rs12475516	2	G	ADD	1126	1.0329999999999999	0.297	0.7665	2	0.3617	0.3297	0.4734	0.4052	0.7582	0.4215	0.4179
136561557	rs2304371	2	G	ADD	1126	1.052	0.4587	0.6464	2	0.5244	0.3806	0.512	0.4294	0.7207	0.4836	0.3939
136561735	rs2304370	2	A	ADD	1126	1.0329999999999999	0.297	0.7665	2	0.3615	0.3352	0.5002	0.432	0.7557	0.4232	0.4166
136562472	rs3739022	2	A	ADD	1126	0.89139999999999997	-0.8279	0.4077	2	0.3755	0.3755	0.00354	0.004524	0.4678	0.1479	0.0623
136563248	rs12992815	2	G	ADD	1126	0.93100000000000005	-0.5202	0.6029	2	0.585	0.4615	0.003113	0.005036	0.5222	0.1599	0.07713
136563284	rs79954860	2	T	ADD	1126	0.75529999999999997	-1.738	0.08212	2	0.5708	0.6072	0.02944	0.02052	0.821	0.06367	0.05033
136565328	rs60274701	2	A	ADD	1126	0.87390000000000001	-0.989	0.3227	2	0.4939	0.4826	0.005898	0.007105	0.4288	0.1256	0.06014
136567841	rs79023654	2	A	ADD	1126	0.9657	-0.08744	0.9303	2	NA	0.4875	0.4264	0.2746	0.73	0.9234	0.5406
136569336	rs60374504	2	C	ADD	1126	1.54	1.521	0.1283	2	0.3247	0.2368	0.03499	0.02379	0.5238	0.1911	0.4171
136569848	rs12988076	2	C	ADD	1126	0.97230000000000005	-0.2875	0.7737	2	0.2758	0.2334	0.01277	0.01312	0.8233	0.7261	0.6214
136570613	rs3769011	2	T	ADD	1126	0.89139999999999997	-0.8279	0.4077	2	0.3429	0.332	0.003765	0.005467	0.4739	0.1592	0.07141
136571822	rs72972138	2	C	ADD	1126	1.54	1.521	0.1283	2	0.3431	0.2525	0.03497	0.02401	0.514	0.1886	0.4129
136571852	rs60253740	2	T	ADD	1126	0.97099999999999997	-0.2596	0.7952	2	0.5512	0.6005	0.8858	0.9715	0.5851	0.689	0.5387
136571982	rs4954445	2	A	ADD	1126	0.89139999999999997	-0.8279	0.4077	2	0.3422	0.33	0.003905	0.005586	0.4722	0.16	0.07183
136573394	rs11903047	2	T	ADD	1123	1.492	1.409	0.1588	2	0.3262	0.2381	0.03538	0.02424	0.5242	0.1901	0.4156
136574305	rs58080116	2	G	ADD	1126	0.89139999999999997	-0.8279	0.4077	2	0.3514	0.3387	0.003685	0.005235	0.4754	0.1573	0.07032
136574414	rs116434156	2	T	ADD	1126	0.8306	-0.4366	0.6624	2	0.5151	0.5151	0.4439	0.3819	0.1049	0.5792	0.701
136574456	rs57133340	2	G	ADD	1125	1.4670000000000001	1.304	0.1924	NA	NA	NA	NA	NA	NA	NA	NA
136574463	rs59506451	2	C	ADD	1126	1.54	1.521	0.1283	2	0.3271	0.2389	0.03569	0.02447	0.5245	0.1938	0.4227
136574613	rs58161309	2	A	ADD	1126	0.89139999999999997	-0.8279	0.4077	2	0.3807	0.3664	0.004397	0.005589	0.553	0.1212	0.05428
136574968	rs35093754	2	C	ADD	1126	1.54	1.521	0.1283	2	0.3258	0.2377	0.03528	0.02413	0.5244	0.1936	0.4225
136575199	rs6719488	2	G	ADD	1126	0.97230000000000005	-0.2875	0.7737	2	0.2806	0.2371	0.01356	0.01497	0.8167	0.7566	0.6467
136575887	rs11884924	2	A	ADD	1125	1.5249999999999999	1.467	0.1425	2	0.3261	0.238	0.03526	0.02412	0.5241	0.1932	0.4218
136576166	rs7564577	2	T	ADD	1126	0.98109999999999997	-0.1549	0.8769	2	0.4101	0.2821	0.000572	0.0005857	0.3636	0.4222	0.2078
136576363	rs112347136	2	T	ADD	1126	1.54	1.521	0.1283	2	0.3133	0.2268	0.03638	0.02513	0.5204	0.2082	0.4389
136576577	rs892715	2	T	ADD	1126	0.97230000000000005	-0.2875	0.7737	2	0.2818	0.2378	0.0137	0.01522	0.8154	0.7557	0.6463
136577346	rs143747282	2	T	ADD	1126	0.99519999999999997	-0.01793	0.9857	2	0.5783	0.7487	0.7842	0.7931	0.0587	0.2321	0.2495
136577717	rs3754691	2	C	ADD	1126	0.73340000000000005	-0.8349	0.4038	2	0.3923	0.4925	0.1551	0.188	0.6654	0.7236	0.7185
136578040	rs2322812	2	G	ADD	1126	0.89139999999999997	-0.8279	0.4077	2	0.3448	0.3304	0.003941	0.005497	0.4718	0.1598	0.07162
136578194	rs2874874	2	C	ADD	1126	0.89139999999999997	-0.8279	0.4077	2	0.3461	0.3346	0.003569	0.004778	0.4717	0.16	0.07037
136578536	rs4954450	2	T	ADD	1126	0.97230000000000005	-0.2875	0.7737	2	0.2673	0.2283	0.01597	0.01691	0.8862	0.6586	0.5673
136580260	rs7579771	2	A	ADD	1126	0.94630000000000003	-0.5726	0.5669	2	0.2714	0.2674	0.01385	0.01563	0.9098	0.7768	0.6121
136580287	rs2164210	2	T	ADD	1126	0.97230000000000005	-0.2875	0.7737	2	0.2922	0.2463	0.01483	0.01612	0.8188	0.7954	0.6877
136580398	rs60376570	2	A	ADD	1126	0.89139999999999997	-0.8279	0.4077	2	0.3407	0.329	0.004058	0.005413	0.4901	0.175	0.07836
136580744	rs76889783	2	T	ADD	1126	0.76690000000000003	-0.6915	0.4893	2	0.9751	0.9586	0.5295	0.5881	0.4762	0.7815	0.9209
136581685	rs3820791	2	C	ADD	1126	1.4319999999999999	1.302	0.1928	2	0.484	0.4298	0.06999	0.04647	0.4418	0.3027	0.4911
136581848	rs1470457	2	G	ADD	1126	0.90159999999999996	-1.059	0.2895	2	0.3269	0.3434	0.04424	0.05656	0.9674	0.5227	0.4635
136582694	rs730005	2	C	ADD	1126	0.95799999999999996	-0.3798	0.7041	2	0.6472	0.6332	0.847	0.9671	0.5722	0.7597	0.6144
136582725	rs72972152	2	T	ADD	1126	1.4319999999999999	1.302	0.1928	2	0.4937	0.4347	0.07117	0.04694	0.4422	0.2951	0.4799
136582809	rs2322813	2	G	ADD	1126	0.93730000000000002	-0.5708	0.5681	2	0.652	0.6445	0.8735	0.9781	0.5714	0.7466	0.6281
136582925	rs140478844	2	A	ADD	1126	1.2969999999999999	0.6625	0.5076	2	0.9929	0.9723	0.9753	0.745	0.7085	0.2492	0.2226
136583192	rs745500	2	G	ADD	1126	0.96850000000000003	-0.327	0.7437	2	0.297	0.25	0.01469	0.01566	0.834	0.7669	0.662
136583958	rs7569057	2	C	ADD	1120	0.95169999999999999	-0.5117	0.6089	2	0.257	0.2528	0.01228	0.01393	0.9044	0.6899	0.5294
136584538	rs59243420	2	T	ADD	1126	0.95799999999999996	-0.3798	0.7041	2	0.672	0.6585	0.866	0.987	0.5919	0.7544	0.6089
136584879	rs16832067	2	G	ADD	1126	1.5229999999999999	1.462	0.1438	2	0.3425	0.2504	0.0351	0.02647	0.5253	0.1813	0.4026
136585323	rs58116536	2	T	ADD	1126	0.95799999999999996	-0.3798	0.7041	2	0.6754	0.667	0.8767	0.9935	0.5998	0.7541	0.6066
136586027	rs58509842	2	A	ADD	1126	0.92649999999999999	-0.6806	0.4961	2	0.7047	0.6668	0.9093	0.9852	0.6083	0.7643	0.5988
136586058	rs72972156	2	A	ADD	1126	1.5229999999999999	1.462	0.1438	2	0.3338	0.2454	0.04427	0.03689	0.509	0.206	0.4457
136586183	rs3769008	2	T	ADD	1126	0.93120000000000003	-0.6361	0.5247	2	0.7117	0.6678	0.93	0.9779	0.6095	0.7895	0.6048
136586410	rs72972158	2	A	ADD	1126	1.226	0.8758	0.3812	2	0.4951	0.451	0.1686	0.06328	0.4202	0.2539	0.438
136586632	rs113028896	2	T	ADD	1126	1.484	1.368	0.1714	2	0.3375	0.249	0.04614	0.03807	0.5097	0.2063	0.4412
136586721	rs112994360	2	G	ADD	1126	1.5229999999999999	1.462	0.1438	2	0.3476	0.2541	0.04768	0.03935	0.5099	0.1974	0.4337
136586825	rs79633114	2	T	ADD	1126	0.94479999999999997	-0.4999	0.6171	2	0.678	0.6704	0.9098	0.9695	0.6082	0.7239	0.6071
136586828	rs57543738	2	C	ADD	1126	0.88200000000000001	-0.91	0.3628	2	0.3229	0.3048	0.003108	0.004257	0.439	0.1901	0.08889
136586840	rs12373779	2	C	ADD	1126	0.94789999999999996	-0.4772	0.6332	2	0.8153	0.7529	0.9419	0.9634	0.5651	0.7682	0.5767
136586958	rs10186843	2	C	ADD	1126	0.96850000000000003	-0.327	0.7437	2	0.2781	0.2409	0.01379	0.01507	0.8458	0.6908	0.5936
136587238	rs3816088	2	C	ADD	1126	1.5229999999999999	1.462	0.1438	2	0.3478	0.2542	0.04714	0.03964	0.5104	0.1941	0.4282
136588031	rs73957037	2	A	ADD	1126	0.94779999999999998	-0.4832	0.629	2	0.7353	0.7559	0.8987	0.9474	0.587	0.7133	0.5078
136588478	rs10207652	2	T	ADD	1126	0.96819999999999995	-0.3297	0.7416	2	0.279	0.2598	0.01326	0.01381	0.8342	0.7388	0.6116
136588958	rs111825752	2	C	ADD	1126	0.99580000000000002	-0.03551	0.9717	2	0.904	0.785	0.91	0.9042	0.6039	0.576	0.4875
136589278	rs9636213	2	G	ADD	1126	0.95299999999999996	-0.4312	0.6663	2	0.7672	0.7164	0.8955	0.8585	0.6351	0.656	0.4638
136589379	rs11886852	2	A	ADD	1126	0.94640000000000002	-0.4983	0.6183	2	0.7769	0.7867	0.9091	0.8965	0.5861	0.5908	0.4375
136590558	rs3754690	2	T	ADD	1126	0.88290000000000002	-0.9262	0.3544	2	0.37	0.3452	0.009427	0.004985	0.4182	0.1959	0.08415
136590746	rs3754689	2	T	ADD	1126	0.94640000000000002	-0.4983	0.6183	2	0.8031	0.7913	0.9245	0.8978	0.5893	0.5815	0.4361
136591109	.	2	T	ADD	1123	0.94059999999999999	-0.6307	0.5283	NA	NA	NA	NA	NA	NA	NA	NA
136591111	.	2	G	ADD	1123	0.94589999999999996	-0.5725	0.567	NA	NA	NA	NA	NA	NA	NA	NA
136591115	.	2	A	ADD	1123	0.95699999999999996	-0.4493	0.6532	NA	NA	NA	NA	NA	NA	NA	NA
136591117	.	2	T	ADD	1122	0.95699999999999996	-0.4468	0.655	NA	NA	NA	NA	NA	NA	NA	NA
136592309	rs78141345	2	A	ADD	1125	0.88749999999999996	-0.8849	0.3762	2	0.3618	0.3341	0.008606	0.004558	0.4116	0.1961	0.08639
136593054	.	2	*	ADD	1075	0.96930000000000005	-0.2801	0.7794	NA	NA	NA	NA	NA	NA	NA	NA
136593058	.	2	*	ADD	1087	0.97170000000000001	-0.2554	0.7984	NA	NA	NA	NA	NA	NA	NA	NA
136593498	rs76097170	2	T	ADD	1016	1.0429999999999999	0.2825	0.7775	2	0.7387	0.7116	0.9942	0.8989	0.6277	0.6195	0.4988
136593564	.	2	A	ADD	1064	0.92469999999999997	-0.4349	0.6636	NA	NA	NA	NA	NA	NA	NA	NA
136593566	.	2	A	ADD	1022	1.252	1.741	0.08174	NA	NA	NA	NA	NA	NA	NA	NA
136593567	.	2	*	ADD	1072	1.161	1.211	0.226	NA	NA	NA	NA	NA	NA	NA	NA
136593572	.	2	*	ADD	1041	1.036	0.2853	0.7754	NA	NA	NA	NA	NA	NA	NA	NA
136593579	.	2	*	ADD	1025	1.123	1.019	0.3082	NA	NA	NA	NA	NA	NA	NA	NA
136593581	.	2	*	ADD	1059	1.125	1.023	0.3064	NA	NA	NA	NA	NA	NA	NA	NA
136593694	rs55634455	2	C	ADD	1092	0.9395	-0.4243	0.6714	2	0.3517	0.3241	0.009146	0.004867	0.4113	0.1961	0.08635
136593760	rs6730196	2	T	ADD	1126	0.95989999999999998	-0.4284	0.6683	2	0.3083	0.3004	0.01342	0.01032	0.7281	0.8963	0.7711
136594158	rs2236783	2	G	ADD	1126	0.96950000000000003	-0.3205	0.7486	2	0.3234	0.2811	0.01693	0.01422	0.7165	0.8784	0.776
136594422	rs34307240	2	A	ADD	1125	1.014	0.0397	0.9683	2	0.1599	0.1599	0.2089	0.2242	0.2262	0.3241	0.2311
136595299	rs59533246	2	G	ADD	1123	0.89359999999999995	-1.177	0.2394	2	NA	NA	0.1138	NA	NA	0.2789	NA
136595299	rs59533246	2	G	ADD	1123	0.89359999999999995	-1.177	0.2394	2	NA	NA	0.1138	NA	NA	0.548	0.508
136595299	rs59533246	2	G	ADD	1123	0.89359999999999995	-1.177	0.2394	2	NA	NA	0.1138	NA	0.8394	0.2789	NA
136595299	rs59533246	2	G	ADD	1123	0.89359999999999995	-1.177	0.2394	2	NA	NA	0.1138	NA	0.8394	0.548	0.508
136595299	rs59533246	2	G	ADD	1123	0.89359999999999995	-1.177	0.2394	2	NA	NA	0.06957	0.05468	NA	0.2789	NA
136595299	rs59533246	2	G	ADD	1123	0.89359999999999995	-1.177	0.2394	2	NA	NA	0.06957	0.05468	NA	0.548	0.508
136595299	rs59533246	2	G	ADD	1123	0.89359999999999995	-1.177	0.2394	2	NA	NA	0.06957	0.05468	0.8394	0.2789	NA
136595299	rs59533246	2	G	ADD	1123	0.89359999999999995	-1.177	0.2394	2	NA	NA	0.06957	0.05468	0.8394	0.548	0.508
136595299	rs59533246	2	G	ADD	1123	0.89359999999999995	-1.177	0.2394	2	0.4356	0.4046	0.1138	NA	NA	0.2789	NA
136595299	rs59533246	2	G	ADD	1123	0.89359999999999995	-1.177	0.2394	2	0.4356	0.4046	0.1138	NA	NA	0.548	0.508
136595299	rs59533246	2	G	ADD	1123	0.89359999999999995	-1.177	0.2394	2	0.4356	0.4046	0.1138	NA	0.8394	0.2789	NA
136595299	rs59533246	2	G	ADD	1123	0.89359999999999995	-1.177	0.2394	2	0.4356	0.4046	0.1138	NA	0.8394	0.548	0.508
136595299	rs59533246	2	G	ADD	1123	0.89359999999999995	-1.177	0.2394	2	0.4356	0.4046	0.06957	0.05468	NA	0.2789	NA
136595299	rs59533246	2	G	ADD	1123	0.89359999999999995	-1.177	0.2394	2	0.4356	0.4046	0.06957	0.05468	NA	0.548	0.508
136595299	rs59533246	2	G	ADD	1123	0.89359999999999995	-1.177	0.2394	2	0.4356	0.4046	0.06957	0.05468	0.8394	0.2789	NA
136595299	rs59533246	2	G	ADD	1123	0.89359999999999995	-1.177	0.2394	2	0.4356	0.4046	0.06957	0.05468	0.8394	0.548	0.508
136595426	rs56211644	2	C	ADD	1124	0.87539999999999996	-0.9889	0.3227	2	0.3619	0.3343	0.009254	0.004856	0.4055	0.1874	0.08181
136595623	rs78205226	2	T	ADD	1126	0.85060000000000002	-0.3971	0.6913	2	0.794	0.794	0.6596	0.8676	0.3538	0.8302	0.8302
136595688	rs148142676	2	A	ADD	1126	1.032	0.1015	0.9191	2	0.4499	0.01825	0.9802	0.6212	0.2569	0.7855	0.124
136595706	rs56064699	2	A	ADD	1126	0.96140000000000003	-0.3423	0.7321	2	0.7416	0.6638	0.8744	0.9348	0.5919	0.7019	0.5276
136596162	rs74323833	2	A	ADD	1126	1.681	1.644	0.1001	2	0.318	0.2598	0.04026	0.04195	0.5473	0.2639	0.4481
136596328	rs11898588	2	G	ADD	1126	1.0960000000000001	0.2939	0.7688	2	0.2492	0.007199	0.5259	0.5798	0.2893	0.9908	0.09333
136596439	rs11903319	2	T	ADD	1126	1.0960000000000001	0.2939	0.7688	2	0.248	0.00766	0.5359	0.6394	0.2937	0.9774	0.08295
136596867	rs6742283	2	A	ADD	1126	0.95340000000000003	-0.5086	0.611	2	0.2641	0.238	0.0166	0.01304	0.6935	0.7852	0.6541
136597150	rs4988289	2	G	ADD	1126	1.0640000000000001	0.2011	0.8406	2	0.4094	0.01318	0.6835	0.8054	0.2332	0.9012	0.1272
136597526	rs4988286	2	G	ADD	1126	1.016	0.03469	0.9723	2	0.9751	0.8818	0.7936	0.8843	0.7588	0.9185	0.1821
136597566	rs4988285	2	A	ADD	1126	1.0960000000000001	0.2939	0.7688	2	0.2509	0.00766	0.5671	0.6351	0.2928	0.9598	0.07613
136598316	rs3087350	2	T	ADD	1126	1.8080000000000001	1.826	0.06785	2	0.3154	0.2586	0.04094	0.04264	0.5174	0.2584	0.4382
136599010	rs3769006	2	G	ADD	1126	1.0960000000000001	0.2939	0.7688	2	0.2562	0.00765	0.5551	0.6272	0.2912	0.9614	0.08269
136599217	rs3820790	2	T	ADD	1126	0.9153	-0.649	0.5163	2	0.2976	0.2732	0.01204	0.005002	0.2495	0.2569	0.102
136599422	rs58710177	2	T	ADD	1126	1.016	0.03469	0.9723	2	0.9616	0.8845	0.7579	0.9031	0.7596	0.9084	0.1811
136599520	rs4988275	2	T	ADD	1126	1.7769999999999999	1.831	0.06707	2	0.5245	0.4349	0.04237	0.04667	0.6589	0.2432	0.4047
136599677	.	2	G	ADD	1097	1.103	0.2513	0.8016	NA	NA	NA	NA	NA	NA	NA	NA
136600176	rs55809728	2	A	ADD	1126	0.77849999999999997	-1.651	0.09871	2	0.7936	0.5556	0.06028	0.07054	0.641	0.3542	0.3044
136600662	rs4988274	2	A	ADD	1126	0.89829999999999999	-0.9498	0.3422	2	0.6208	0.6328	0.2149	0.3042	0.4799	0.809	0.708
136601167	rs60946352	2	A	ADD	1125	1.8109999999999999	1.831	0.06716	2	0.3598	0.297	0.04701	0.04971	0.5601	0.2257	0.3824
136602491	rs3739020	2	G	ADD	1126	0.91	-0.9891	0.3226	2	0.3257	0.2984	0.04172	0.03481	0.9617	0.5315	0.4762
136603276	rs3754686	2	T	ADD	1126	0.97170000000000001	-0.2986	0.7653	2	0.2642	0.229	0.006895	0.006413	0.8028	0.7947	0.696
136603366	rs3769005	2	C	ADD	1126	0.98380000000000001	-0.171	0.8642	2	0.2957	0.2237	0.007089	0.006395	0.8037	0.7347	0.6716
136603590	rs3769004	2	A	ADD	1126	1.3180000000000001	0.7243	0.4689	2	0.7308	0.7524	0.4799	0.5163	0.6534	0.4868	0.1896
136603638	rs4988265	2	T	ADD	1126	1.143	0.3733	0.7089	2	0.6405	0.6586	0.8049	0.9412	0.6307	0.8857	0.05568
136603690	rs3769003	2	C	ADD	1126	1.143	0.3733	0.7089	2	0.6521	0.6645	0.8307	0.9418	0.6295	0.8656	0.05568
136603756	rs4988264	2	C	ADD	1126	1.0940000000000001	0.2506	0.8021	2	0.7148	0.8728	0.8003	0.8201	0.8343	0.7645	0.3931
136604113	rs4988263	2	G	ADD	1126	1.542	1.486	0.1373	2	0.2159	0.1694	0.01247	0.01323	0.4932	0.3217	0.509
136604166	rs140159427	2	A	ADD	1126	0.96650000000000003	-0.1252	0.9004	2	0.6421	0.8041	0.9239	0.9382	0.06018	0.2255	0.2562
136604210	rs4988262	2	T	ADD	1126	1.143	0.3733	0.7089	2	0.7741	0.6148	0.7203	0.8922	0.6371	0.9724	0.03296
136604345	rs4988261	2	G	ADD	1126	1.143	0.3733	0.7089	2	0.6508	0.6655	0.8348	0.9422	0.6293	0.866	0.05581
136604346	rs4988260	2	G	ADD	1126	1.143	0.3733	0.7089	2	0.6541	0.6899	0.8187	0.9462	0.6048	0.8643	0.05413
136604580	rs201049000	2	TA	ADD	1126	1.2010000000000001	0.4394	0.6604	2	0.8261	0.6066	0.4152	0.3759	0.2835	0.2348	0.3315
136604610	rs4988257	2	C	ADD	1126	1.4890000000000001	1.397	0.1625	2	0.1771	0.1265	0.03658	0.03127	0.5567	0.31	0.5117
136604699	rs117529441	2	C	ADD	1126	1.542	1.486	0.1373	2	0.2232	0.1612	0.01774	0.01519	0.4843	0.3434	0.54
136605111	rs74266308	2	G	ADD	1126	1.143	0.3733	0.7089	2	0.7839	0.6415	0.7342	0.8854	0.6118	0.9694	0.03225
136605402	rs4988256	2	T	ADD	1126	1.409	1.345	0.1788	2	0.5808	0.5411	0.03762	0.02856	0.5253	0.3848	0.5455
136606133	rs4988254	2	A	ADD	1126	1.2889999999999999	0.5807	0.5614	2	0.3026	0.3026	0.8449	0.8417	0.4335	0.688	0.6951
136607340	rs56143653	2	T	ADD	1126	0.96220000000000006	-0.1018	0.9189	2	0.6231	0.6231	0.5521	0.6846	0.7947	0.4421	0.3832
136607703	rs4988243	2	C	ADD	1126	0.78639999999999999	-1.565	0.1175	2	0.3556	0.4444	0.06488	0.0364	0.6961	0.04941	0.03732
136608231	rs4954490	2	G	ADD	1126	0.9718	-0.2975	0.7661	2	0.2574	0.2211	0.005544	0.005905	0.741	0.7712	0.6897
136609320	rs2304369	2	A	ADD	1126	1.4219999999999999	1.332	0.183	2	0.4177	0.3117	0.01427	0.01312	0.6124	0.2567	0.4622
136609671	rs4988232	2	A	ADD	1126	1.504	1.397	0.1623	2	0.2303	0.1676	0.01519	0.01324	0.4919	0.3529	0.5521

### Sheet: (h) ALDOB
pos	SNP	CHR	A1	TEST	NMISS	OR	STAT	P	chr.1	ibs_meta	ibs_EUR	abdpain_meta	abdpain_EUR	diarrhea_EUR	teasugar_meta	teasugar_EUR
104180857	rs7467699	9	C	ADD	1126	1.059	0.6454	0.5187	9	0.2803	0.3201	0.03823	0.06204	0.5013	0.2556	0.2805
104181560	rs565474	9	T	ADD	1126	1.068	0.5479	0.5838	9	0.5174	0.352	0.000135	0.0001854	0.1775	0.5274	0.6479
104181717	rs954738	9	G	ADD	1126	0.8159	-1.406	0.1597	9	0.8784	0.8671	0.9407	0.8718	0.2574	0.779	0.7223
104182099	rs74547496	9	G	ADD	1126	1.073	0.2823	0.7777	9	0.5301	0.5301	0.7853	0.7007	0.2894	0.7145	0.7145
104182207	rs17186716	9	A	ADD	1126	0.8052	-1.502	0.1331	9	0.8325	0.8445	0.9904	0.8495	0.2482	0.7784	0.6841
104182490	rs535453	9	G	ADD	1126	1.057	0.6454	0.5187	9	0.9556	0.8642	0.1309	0.1052	0.3519	0.4701	0.4763
104182940	rs491979	9	C	ADD	1126	1.025	0.2852	0.7755	9	0.9212	0.9571	0.131	0.1333	0.8128	0.4161	0.3341
104183194	rs17772839	9	T	ADD	1126	0.8052	-1.502	0.1331	9	0.843	0.8562	0.9969	0.8664	0.2566	0.8219	0.7234
104183479	rs41296049	9	C	ADD	1126	0.8052	-1.502	0.1331	9	0.8461	0.8595	0.9955	0.8685	0.257	0.822	0.7242
104183539	rs41308902	9	T	ADD	1126	0.8052	-1.502	0.1331	9	0.8464	0.8598	0.9957	0.8683	0.2571	0.8216	0.7239
104183586	rs17772845	9	T	ADD	1126	0.8052	-1.502	0.1331	9	0.8464	0.8598	0.9952	0.8687	0.257	0.8217	0.7242
104183823	rs142431256	9	G	ADD	1126	0.8198	-0.4868	0.6264	9	0.1412	0.1412	0.2336	0.242	0.1517	0.2232	0.2232
104183885	rs17772869	9	T	ADD	1126	0.8159	-1.406	0.1597	9	0.904	0.8702	0.9165	0.8819	0.2586	0.7857	0.7219
104183940	rs200345626	9	A	ADD	1126	0.403	-2.61	0.009052	9	0.386	0.386	0.1567	0.1504	0.2097	0.4142	0.4142
104183969	rs41310087	9	T	ADD	1126	0.9268	-0.4388	0.6608	9	0.8022	0.7468	0.8662	0.9947	0.07357	0.2874	0.2493
104184022	rs4577	9	A	ADD	1126	1.043	0.4901	0.6241	9	0.9471	0.9221	0.09211	0.1292	0.8233	0.3399	0.336
104184655	rs80152358	9	T	ADD	1126	0.8124	-1.442	0.1494	9	0.8632	0.8548	0.9967	0.8677	0.2576	0.8037	0.7161
104185195	rs578770	9	G	ADD	1126	1.037	0.4215	0.6734	9	0.9873	0.8278	0.1262	0.1133	0.3303	0.4607	0.4595
104185236	rs79496348	9	G	ADD	1126	0.8052	-1.502	0.1331	9	0.869	0.8611	0.9884	0.871	0.2586	0.8126	0.7236
104185258	rs578597	9	T	ADD	1126	1.043	0.4833	0.6289	9	0.9067	0.913	0.119	0.1331	0.8041	0.3846	0.3282
104185303	rs115110613	9	T	ADD	1126	0.8052	-1.502	0.1331	9	0.8686	0.8608	0.9865	0.8716	0.2587	0.812	0.7242
104185476	rs12001680	9	T	ADD	1126	0.7821	-1.656	0.09779	9	0.5747	0.5684	0.8302	0.6251	0.05868	0.6918	0.643
104185589	rs554157	9	C	ADD	1126	1.034	0.3871	0.6987	9	0.9925	0.8258	0.1276	0.1136	0.33	0.461	0.4599
104185595	rs76274224	9	C	ADD	1126	0.8052	-1.502	0.1331	9	0.8695	0.8615	0.9861	0.8722	0.2585	0.8126	0.7236
104185710	rs17186905	9	C	ADD	1126	0.8052	-1.502	0.1331	9	0.8695	0.8615	0.9861	0.8722	0.2585	0.8126	0.7236
104186503	rs476934	9	T	ADD	1126	0.9845	-0.125	0.9006	9	0.1133	0.06785	0.5612	0.7844	0.7008	0.5893	0.6414
104186701	rs144553828	9	A	ADD	1126	1.077	0.8253	0.4092	9	0.279	0.2928	0.04496	0.06838	0.4945	0.3096	0.3143
104186750	rs79047864	9	A	ADD	1126	0.7981	-1.561	0.1184	9	0.8695	0.8611	0.9844	0.8725	0.2585	0.8119	0.7235
104186901	rs17186933	9	C	ADD	1126	0.8088	-1.466	0.1427	9	0.883	0.8714	0.9374	0.8755	0.259	0.7771	0.7225
104187020	rs682	9	C	ADD	1126	1.037	0.4254	0.6705	9	0.99	0.8778	0.1151	0.1138	0.3402	0.4881	0.4776
104187041	rs681	9	A	ADD	1126	1.045	0.5091	0.6107	9	0.9979	0.8643	0.1354	0.1159	0.3338	0.4939	0.4658
104187400	rs506571	9	G	ADD	1126	1.034	0.3852	0.7001	9	0.9575	0.9386	0.1084	0.1359	0.8207	0.3869	0.3415
104189209	rs17773040	9	T	ADD	1126	0.7981	-1.561	0.1184	9	0.8707	0.8622	0.9831	0.8735	0.2586	0.8112	0.7235
104189680	rs1929480	9	G	ADD	1126	1.059	0.6454	0.5187	9	0.2659	0.3128	0.04409	0.07008	0.4445	0.2744	0.2899
104189728	rs41281037	9	T	ADD	1126	0.6284	-1.878	0.06032	9	0.8248	0.8303	0.9085	0.835	0.4724	0.2374	0.2559
104190204	rs79349639	9	T	ADD	1126	0.7981	-1.561	0.1184	9	0.8611	0.8524	0.9886	0.8683	0.2616	0.8084	0.7213
104191086	rs10819931	9	T	ADD	1126	1.019	0.1141	0.9091	9	0.2114	0.242	0.988	0.8442	0.1695	0.3496	0.3337
104191392	rs550915	9	C	ADD	1126	1.074	0.5945	0.5522	9	0.4594	0.3047	0.0001911	0.0002403	0.2011	0.5543	0.6762
104191408	rs200068470	9	TTC	ADD	1126	2.161	2.026	0.04273	9	0.9792	0.9689	0.6047	0.6815	0.09373	0.5451	0.5053
104191424	.	9	TC	ADD	1125	0.8405	-0.7568	0.4492	NA	NA	NA	NA	NA	NA	NA	NA
104191426	.	9	C	ADD	1126	1.959	2.336	0.01952	NA	NA	NA	NA	NA	NA	NA	NA
104192697	rs76180004	9	T	ADD	1126	0.9435	-0.3621	0.7173	9	0.844	0.8544	0.6265	0.4992	0.3946	0.3505	0.348
104192852	rs17773076	9	C	ADD	1126	0.8366	-1.25	0.2114	9	0.6958	0.6654	0.8557	0.9714	0.1755	0.7569	0.7078
104194053	rs495190	9	C	ADD	1126	0.9346	-0.4809	0.6306	9	0.193	0.1915	0.002869	0.004328	0.09554	0.9426	0.9097
104194221	rs2854708	9	G	ADD	1126	1.317	0.7652	0.4441	9	0.5381	0.5381	0.5656	0.7254	0.952	0.4858	0.398
104194287	rs138749478	9	T	ADD	1126	1.794	1.308	0.1908	9	0.3045	0.2585	0.8764	0.9762	0.5606	0.5944	0.5276
104194487	rs17187073	9	C	ADD	1126	0.641	-2.338	0.01938	9	0.678	0.6196	0.7823	0.6622	0.2234	0.9626	0.9631
104194532	rs533017	9	C	ADD	1126	1.096	1.014	0.3104	9	0.8331	0.7496	0.03881	0.0682	0.6033	0.2437	0.2658
104194638	rs533966	9	A	ADD	1126	1.106	1.112	0.2663	9	0.7287	0.6458	0.02349	0.04499	0.6972	0.2567	0.2977
104194829	rs55952607	9	C	ADD	1126	0.7086	-1.992	0.04637	9	0.5705	0.5497	0.7797	0.7181	0.2293	0.8547	0.9538
104195615	rs2854707	9	A	ADD	1126	1.112	1.165	0.2438	9	0.7547	0.6738	0.0253	0.04556	0.6981	0.2494	0.2899
104196108	rs970385	9	C	ADD	1126	1.094	0.9983	0.3181	9	0.7043	0.6425	0.02609	0.04682	0.7051	0.2648	0.2946
104196122	rs117753609	9	T	ADD	1126	0.7864	-1.08	0.28	9	0.6634	0.6634	0.8743	0.8473	0.8732	0.3241	0.354
104197009	rs508185	9	A	ADD	1126	1.115	1.201	0.2296	9	0.7683	0.687	0.0264	0.04594	0.7463	0.2549	0.2946
104197012	rs508191	9	G	ADD	1126	1.115	1.202	0.2292	9	0.7145	0.6535	0.02709	0.04542	0.7583	0.2655	0.2927
104197049	rs78779410	9	A	ADD	1126	0.8742	-0.4015	0.688	9	0.8982	0.8982	0.5291	0.5917	0.814	0.6307	0.6307
104197479	rs75297967	9	A	ADD	1126	1.159	0.4571	0.6476	9	0.2381	0.2381	0.1184	0.1025	0.4872	0.4771	0.5646
104197601	rs12376028	9	C	ADD	1126	0.6976	-1.288	0.1977	9	0.395	0.395	0.2147	0.2342	0.5856	0.1101	0.104
104197777	rs515313	9	T	ADD	1126	1.1	1.053	0.2922	9	0.7508	0.655	0.02762	0.05012	0.7133	0.2658	0.3127
104198191	rs12337537	9	T	ADD	1126	0.797	-1.707	0.08786	9	0.4827	0.453	0.4146	0.5985	0.4992	0.8099	0.8324
104199126	rs72743348	9	A	ADD	1126	1.326	1.154	0.2486	9	0.6791	0.6791	0.8401	0.7516	0.2797	0.6623	0.6785
104199588	rs13291205	9	C	ADD	1126	0.8075	-1.603	0.1089	9	0.5328	0.5019	0.4132	0.5971	0.4632	0.7631	0.7874
104199592	rs13292387	9	T	ADD	1126	0.8075	-1.603	0.1089	9	0.5328	0.5019	0.4132	0.5971	0.4632	0.7631	0.7874
104199663	rs13293022	9	G	ADD	1126	0.8075	-1.603	0.1089	9	0.5379	0.5067	0.4049	0.5872	0.463	0.7585	0.7829
